# Matched liver–serum multi-omics and genetic risk reveal hepatic compartmentalization of metabolic disease in severe obesity

**DOI:** 10.64898/2026.04.16.26351046

**Authors:** Shashank Gupta, Oveis Jamialahmadi, Rosellina M. Mancina, Daniel Duberg, Umberto Vespasiani-Gentilucci, Federica Tavaglione, Vincenzo Bruni, Dario Tuccinardi, Tuulia Hyötyläinen, Stefano Romeo, Matej Orešič

## Abstract

We profiled the hepatic transcriptome, lipidome and metabolome and serum metabolome in 211 MAFALDA participants with severe obesity undergoing bariatric surgery with liver biopsy. In 187 participants with paired samples, liver and serum levels of 40 matched metabolites correlated weakly (median ρ 0.02), and steatosis and lobular inflammation were associated with 116 and 216 of 701 hepatic but ≤1 of 653 serum metabolites. Hepatic amino acids were lower with lobular inflammation without serum changes, independently of tissue fat, dilution and glycemia, but largely shared with steatosis. Serum added little to clinical discrimination of steatosis (area under the curve 0.73 to 0.75) and nothing for inflammation, steatohepatitis or fibrosis. A polygenic score for hepatic lipid retention was associated with higher hepatic but lower serum triglycerides; its effects on inflammation and steatohepatitis were largely mediated by liver fat. Circulating metabolites should be validated against histology, not interpreted as direct measures of hepatic metabolism.

## Supplementary Tables for "Matched liver–serum multi-omics and genetic risk reveal hepatic compartmentalization of metabolic disease in severe obesity" (part 1 of 2)

### Sheet: Table S1
Table S1. Differentially expressed genes associated with steatosis, lobular inflammation and fibrosis (grade/stage 0 vs ≥1) in 208 participants (153 women, 55 men). DESeq2 Wald test with age and BMI (standardized) and sex as covariates; log2FoldChange is apeglm-shrunk; padj, Benjamini–Hochberg FDR (≤ 0.05 shown). Steatosis 1,532 (987 up, 545 down); inflammation 1,852 (1,094 up, 758 down); fibrosis 93 (65 up, 28 down).
Ensembl gene ID	Direction	baseMean	log2FoldChange	lfcSE	pvalue	padj	Histology	Gene symbol
ENSG00000175445	Up	38.6279	3.14112	0.310563	7.44391e-25	1.32792e-20	Steatosis	LPL
ENSG00000170323	Up	17.9329	2.62075	0.329777	5.23327e-17	4.66782e-13	Steatosis	FABP4
ENSG00000133063	Up	7.76429	3.32562	0.454824	5.18921e-15	3.08568e-11	Steatosis	CHIT1
ENSG00000100985	Up	25.4817	2.11657	0.313445	9.64024e-14	4.29931e-10	Steatosis	MMP9
ENSG00000095970	Up	10.382	2.53727	0.357654	1.25753e-13	4.48661e-10	Steatosis	TREM2
ENSG00000122884	Down	421.113	-1.00141	0.147599	3.15154e-13	9.37005e-10	Steatosis	P4HA1
ENSG00000115457	Down	2051.51	-1.25903	0.187209	1.04502e-12	2.66316e-09	Steatosis	IGFBP2
ENSG00000060982	Up	50.6332	1.15351	0.175861	2.89634e-12	6.21794e-09	Steatosis	BCAT1
ENSG00000122254	Up	9.82075	2.08369	0.31842	3.13703e-12	6.21794e-09	Steatosis	HS3ST2
ENSG00000042493	Up	59.2451	1.01167	0.154417	5.71682e-12	1.01982e-08	Steatosis	CAPG
ENSG00000184545	Up	47.2874	1.62933	0.262654	9.32126e-12	1.51165e-08	Steatosis	DUSP8
ENSG00000136830	Up	1021.46	0.444474	0.0708954	1.59538e-11	2.37166e-08	Steatosis	NIBAN2
ENSG00000175336	Down	4945.23	-0.509703	0.0801691	2.30941e-11	3.16904e-08	Steatosis	APOF
ENSG00000120457	Up	14.1121	1.44947	0.240634	4.21614e-11	5.37227e-08	Steatosis	KCNJ5
ENSG00000235770	Up	17.1239	1.65162	0.282714	7.61668e-11	9.05827e-08	Steatosis	LINC00607
ENSG00000213886	Up	92.244	1.3083	0.219243	9.85658e-11	1.09895e-07	Steatosis	UBD
ENSG00000134769	Up	40.6415	1.11681	0.189496	1.09038e-10	1.14419e-07	Steatosis	DTNA
ENSG00000101210	Up	11.0348	2.90906	0.543127	1.17228e-10	1.16179e-07	Steatosis	EEF1A2
ENSG00000055955	Down	70305.2	-0.260336	0.0429836	1.35141e-10	1.26883e-07	Steatosis	ITIH4
ENSG00000083857	Up	2547.23	0.634446	0.105143	1.51063e-10	1.28325e-07	Steatosis	FAT1
ENSG00000108821	Up	2052.11	0.821177	0.142561	1.47364e-10	1.28325e-07	Steatosis	COL1A1
ENSG00000118785	Up	172.467	1.25045	0.212566	2.01734e-10	1.63579e-07	Steatosis	SPP1
ENSG00000120054	Down	928.461	-0.356971	0.0598729	2.11505e-10	1.64045e-07	Steatosis	CPN1
ENSG00000136235	Up	340.814	1.01222	0.176205	2.70622e-10	2.01151e-07	Steatosis	GPNMB
ENSG00000158186	Up	119.2	0.610825	0.107398	3.63605e-10	2.59454e-07	Steatosis	MRAS
ENSG00000129214	Down	430.473	-0.815374	0.140185	4.28477e-10	2.93985e-07	Steatosis	SHBG
ENSG00000143061	Up	67.4465	0.766035	0.140547	5.10411e-10	3.3723e-07	Steatosis	IGSF3
ENSG00000119729	Up	315.894	0.478351	0.0845477	5.5201e-10	3.51689e-07	Steatosis	RHOQ
ENSG00000164687	Up	14.9395	1.42323	0.251845	6.21969e-10	3.82597e-07	Steatosis	FABP5
ENSG00000131981	Up	64.859	0.840813	0.154458	8.38955e-10	4.98871e-07	Steatosis	LGALS3
ENSG00000147065	Up	2006.75	0.342253	0.0613083	1.17052e-09	6.73577e-07	Steatosis	MSN
ENSG00000198542	Up	69.0535	0.914445	0.173329	2.19694e-09	1.22472e-06	Steatosis	ITGBL1
ENSG00000151224	Down	51926.5	-0.286962	0.0511104	2.31819e-09	1.25316e-06	Steatosis	MAT1A
ENSG00000162897	Up	93.3897	0.985037	0.179557	2.62135e-09	1.37536e-06	Steatosis	FCAMR
ENSG00000140465	Down	696.657	-1.12287	0.211448	3.02384e-09	1.54121e-06	Steatosis	CYP1A1
ENSG00000144476	Up	53.0257	0.819815	0.152396	3.58559e-09	1.77676e-06	Steatosis	ACKR3
ENSG00000080573	Up	437.995	0.867822	0.162659	4.23463e-09	2.04166e-06	Steatosis	COL5A3
ENSG00000023445	Up	316.998	0.461338	0.0858976	4.74303e-09	2.2266e-06	Steatosis	BIRC3
ENSG00000174307	Up	63.4039	0.736878	0.139083	6.72521e-09	3.07618e-06	Steatosis	PHLDA3
ENSG00000187545	Up	18.3398	2.40991	0.458401	7.53543e-09	3.36062e-06	Steatosis	PRAMEF10
ENSG00000100417	Down	684.275	-0.361004	0.0674623	8.68275e-09	3.60213e-06	Steatosis	PMM1
ENSG00000129474	Up	1082.7	0.458289	0.0867491	8.47075e-09	3.60213e-06	Steatosis	AJUBA
ENSG00000237988	Up	26.2748	1.32518	0.248573	8.56983e-09	3.60213e-06	Steatosis	OR2I1P
ENSG00000065833	Up	259.025	0.803634	0.155976	9.70204e-09	3.93352e-06	Steatosis	ME1
ENSG00000196187	Up	2223.13	0.332394	0.062809	1.00758e-08	3.99427e-06	Steatosis	TMEM63A
ENSG00000270885	Down	75.9279	-0.91961	0.182424	1.05177e-08	4.07882e-06	Steatosis	RASL10B
ENSG00000140678	Up	181.614	0.603753	0.119555	1.10223e-08	4.18355e-06	Steatosis	ITGAX
ENSG00000006327	Up	40.3996	0.95466	0.189528	1.31636e-08	4.89218e-06	Steatosis	TNFRSF12A
ENSG00000197249	Down	206418	-0.31812	0.0611847	1.66955e-08	6.0782e-06	Steatosis	SERPINA1
ENSG00000174171	Up	13.5399	1.31322	0.25805	1.80597e-08	6.31699e-06	Steatosis	LOC105370792
ENSG00000237700	Up	14.4888	2.34835	0.472284	1.79259e-08	6.31699e-06	Steatosis	PRAMEF33
ENSG00000137877	Up	116.924	1.0591	0.215182	1.93265e-08	6.47402e-06	Steatosis	SPTBN5
ENSG00000196177	Down	19557.5	-0.364911	0.0711203	1.9553e-08	6.47402e-06	Steatosis	ACADSB
ENSG00000229425	Up	51.8844	1.12099	0.22313	1.95973e-08	6.47402e-06	Steatosis	LOC101927745
ENSG00000142623	Up	28.6058	3.04954	0.618247	2.06917e-08	6.71127e-06	Steatosis	PADI1
ENSG00000157992	Down	112.883	-0.595152	0.116999	2.3756e-08	7.56756e-06	Steatosis	KRTCAP3
ENSG00000146535	Up	811.162	0.279773	0.0541267	2.99055e-08	9.35938e-06	Steatosis	GNA12
ENSG00000092964	Up	1481.09	0.34934	0.0695721	3.12193e-08	9.60207e-06	Steatosis	DPYSL2
ENSG00000090382	Up	643.46	0.690899	0.137322	3.64036e-08	1.10068e-05	Steatosis	LYZ
ENSG00000138356	Down	61813	-0.339802	0.0677028	3.78178e-08	1.12439e-05	Steatosis	AOX1
ENSG00000162267	Down	22627.3	-0.376327	0.0729159	4.39114e-08	1.28416e-05	Steatosis	ITIH3
ENSG00000272398	Up	331.847	0.745701	0.155067	5.41171e-08	1.55709e-05	Steatosis	CD24
ENSG00000174348	Up	134.91	0.673844	0.142414	6.19851e-08	1.72774e-05	Steatosis	PODN
ENSG00000188483	Up	78.6986	0.609838	0.128187	6.11876e-08	1.72774e-05	Steatosis	IER5L
ENSG00000102452	Up	39.6369	0.834758	0.177523	6.58886e-08	1.80829e-05	Steatosis	NALCN
ENSG00000130635	Up	597.302	0.554593	0.118169	7.597e-08	2.02273e-05	Steatosis	COL5A1
ENSG00000196371	Up	128.639	0.438827	0.0901854	7.57513e-08	2.02273e-05	Steatosis	FUT4
ENSG00000135108	Down	930.313	-0.253858	0.0525891	8.06513e-08	2.11579e-05	Steatosis	FBXO21
ENSG00000127831	Down	571.02	-0.726461	0.150101	8.93017e-08	2.2568e-05	Steatosis	VIL1
ENSG00000197461	Up	47.4664	0.669543	0.1446	9.10867e-08	2.2568e-05	Steatosis	PDGFA
ENSG00000241644	Up	572.853	0.43991	0.0947959	9.08707e-08	2.2568e-05	Steatosis	INMT
ENSG00000276600	Up	12.0221	1.04509	0.227735	8.85119e-08	2.2568e-05	Steatosis	RAB7B
ENSG00000154310	Down	135.32	-0.485186	0.102514	9.86916e-08	2.41173e-05	Steatosis	TNIK
ENSG00000107317	Up	128.267	0.696423	0.151728	1.0126e-07	2.43333e-05	Steatosis	PTGDS
ENSG00000124762	Up	783.204	0.521751	0.110716	1.02304e-07	2.43333e-05	Steatosis	CDKN1A
ENSG00000180071	Up	59.2607	0.939463	0.200245	1.23124e-07	2.89e-05	Steatosis	ANKRD18A
ENSG00000160097	Up	1171.72	0.510338	0.107289	1.36397e-07	3.15999e-05	Steatosis	FNDC5
ENSG00000081052	Up	162.09	0.449793	0.0965726	1.49029e-07	3.40838e-05	Steatosis	COL4A4
ENSG00000136295	Up	609.322	0.527599	0.114163	1.59349e-07	3.59826e-05	Steatosis	TTYH3
ENSG00000106366	Up	917.544	0.734601	0.156374	1.66757e-07	3.62778e-05	Steatosis	SERPINE1
ENSG00000159403	Down	41658.4	-0.215032	0.0443868	1.64884e-07	3.62778e-05	Steatosis	C1R
ENSG00000183018	Up	254.817	0.398113	0.0847918	1.66297e-07	3.62778e-05	Steatosis	SPNS2
ENSG00000161896	Up	102.874	1.07507	0.234576	1.78971e-07	3.84659e-05	Steatosis	IP6K3
ENSG00000186340	Up	275.765	0.645486	0.143167	2.13013e-07	4.52375e-05	Steatosis	THBS2
ENSG00000165152	Up	78.6488	0.545405	0.117875	2.27948e-07	4.78395e-05	Steatosis	PGAP4
ENSG00000138744	Down	1344.9	-0.289731	0.0629209	2.37715e-07	4.93093e-05	Steatosis	NAAA
ENSG00000165841	Down	6425.6	-0.787877	0.172203	2.41038e-07	4.94239e-05	Steatosis	CYP2C19
ENSG00000177943	Up	1389.65	0.674609	0.148244	2.45013e-07	4.9668e-05	Steatosis	MAMDC4
ENSG00000112394	Down	1193.07	-0.28213	0.0610572	2.51274e-07	5.03648e-05	Steatosis	SLC16A10
ENSG00000104856	Up	121.665	0.498157	0.109818	2.6183e-07	5.13273e-05	Steatosis	RELB
ENSG00000119711	Down	18950.3	-0.273278	0.0581812	2.60955e-07	5.13273e-05	Steatosis	ALDH6A1
ENSG00000122574	Up	12.7744	1.12753	0.263184	2.69535e-07	5.22635e-05	Steatosis	WIPF3
ENSG00000119042	Up	190.527	0.383386	0.0834505	2.72491e-07	5.22685e-05	Steatosis	SATB2
ENSG00000013297	Up	55.6332	0.67269	0.150755	2.84298e-07	5.31043e-05	Steatosis	CLDN11
ENSG00000125675	Up	85.0607	0.442611	0.0960361	2.82934e-07	5.31043e-05	Steatosis	GRIA3
ENSG00000134874	Up	79.3943	0.465121	0.103063	2.85779e-07	5.31043e-05	Steatosis	DZIP1
ENSG00000105327	Up	45.4593	0.623728	0.140492	2.97556e-07	5.47227e-05	Steatosis	BBC3
ENSG00000168502	Up	120.15	0.522217	0.11777	3.30764e-07	6.02092e-05	Steatosis	MTCL1
ENSG00000261701	Down	4325.62	-0.398351	0.085914	3.50322e-07	6.31251e-05	Steatosis	HPR
ENSG00000122176	Up	126.483	0.44236	0.0996155	3.60687e-07	6.4343e-05	Steatosis	FMOD
ENSG00000085117	Down	892.309	-0.242636	0.0532817	3.98044e-07	6.96148e-05	Steatosis	CD82
ENSG00000169245	Up	116.25	0.84959	0.188983	3.96343e-07	6.96148e-05	Steatosis	CXCL10
ENSG00000078081	Up	19.4292	1.18848	0.276404	4.10214e-07	7.10467e-05	Steatosis	LAMP3
ENSG00000173599	Down	6008.26	-0.278928	0.0608274	5.05898e-07	8.61102e-05	Steatosis	PC
ENSG00000182718	Up	393.533	0.459645	0.104011	5.06843e-07	8.61102e-05	Steatosis	ANXA2
ENSG00000119771	Up	73.8012	0.714994	0.16472	5.2495e-07	8.83452e-05	Steatosis	KLHL29
ENSG00000141027	Down	2289.12	-0.160477	0.0346835	5.44374e-07	9.07578e-05	Steatosis	NCOR1
ENSG00000170458	Down	7391.87	-0.29243	0.0650023	5.88402e-07	9.71899e-05	Steatosis	CD14
ENSG00000108176	Down	323.099	-0.405635	0.0916368	6.04001e-07	9.88511e-05	Steatosis	DNAJC12
ENSG00000132639	Up	32.2522	0.809172	0.180244	6.18641e-07	0.000100327	Steatosis	SNAP25
ENSG00000184887	Down	532.506	-0.220014	0.0481607	6.494e-07	0.000104366	Steatosis	BTBD6
ENSG00000131781	Down	10429.8	-0.303971	0.0680878	6.89261e-07	0.000109783	Steatosis	FMO5
ENSG00000100503	Up	389.325	0.277584	0.0623019	7.32229e-07	0.000115595	Steatosis	NIN
ENSG00000286733	Up	19.6731	1.36435	0.318293	7.47647e-07	0.000116994	Steatosis	LINC02348
ENSG00000139329	Up	432.07	0.631563	0.149796	7.87858e-07	0.00012116	Steatosis	LUM
ENSG00000198208	Up	27.3028	0.723654	0.175873	7.85911e-07	0.00012116	Steatosis	RPS6KL1
ENSG00000108819	Up	707.418	0.350817	0.0819547	7.98449e-07	0.00012174	Steatosis	PPP1R9B
ENSG00000114270	Up	48.4623	1.23493	0.322774	8.3635e-07	0.000125825	Steatosis	COL7A1
ENSG00000163297	Down	1398.71	-0.212805	0.0474837	8.39348e-07	0.000125825	Steatosis	ANTXR2
ENSG00000104760	Down	11301.6	-0.442052	0.0989775	8.51336e-07	0.000126558	Steatosis	FGL1
ENSG00000126603	Up	85.7449	0.609853	0.148434	9.01524e-07	0.000132219	Steatosis	GLIS2
ENSG00000172667	Up	971.654	0.385507	0.0889897	9.04236e-07	0.000132219	Steatosis	ZMAT3
ENSG00000099139	Up	119.439	0.499343	0.118734	9.68702e-07	0.000140493	Steatosis	PCSK5
ENSG00000080200	Up	549.473	0.249085	0.0549576	1.00843e-06	0.000143914	Steatosis	CRYBG3
ENSG00000101444	Down	2975.9	-0.223882	0.0493356	1.00306e-06	0.000143914	Steatosis	AHCY
ENSG00000135052	Up	199.279	0.550101	0.127789	1.04493e-06	0.000147941	Steatosis	GOLM1
ENSG00000286153	Up	28.4803	1.08741	0.25493	1.08186e-06	0.000151962	Steatosis	RUNX1-AS1
ENSG00000260280	Up	18.4727	1.11097	0.259525	1.11473e-06	0.000155356	Steatosis	SLX1B-SULT1A4
ENSG00000120915	Down	5053.79	-0.187584	0.042268	1.16044e-06	0.000160474	Steatosis	EPHX2
ENSG00000132205	Up	60.7887	0.562169	0.133759	1.22028e-06	0.000167451	Steatosis	EMILIN2
ENSG00000065485	Down	1001.25	-0.213423	0.0506511	1.25121e-06	0.000170384	Steatosis	PDIA5
ENSG00000166278	Down	15807.1	-0.191665	0.0430911	1.2803e-06	0.000171724	Steatosis	C2
ENSG00000248905	Up	72.8373	0.515968	0.123729	1.27881e-06	0.000171724	Steatosis	FMN1
ENSG00000132274	Up	597.346	0.448843	0.106408	1.30204e-06	0.000173336	Steatosis	TRIM22
ENSG00000120053	Down	3083.2	-0.295167	0.0678865	1.33348e-06	0.000176207	Steatosis	GOT1
ENSG00000164309	Down	182.736	-0.524672	0.124952	1.36126e-06	0.000178556	Steatosis	CMYA5
ENSG00000153086	Down	1194.38	-0.267904	0.0593696	1.37329e-06	0.000178819	Steatosis	ACMSD
ENSG00000114248	Up	143.373	0.445674	0.108997	1.48423e-06	0.000191864	Steatosis	LRRC31
ENSG00000115129	Up	69.2622	0.586679	0.140437	1.54123e-06	0.000197798	Steatosis	TP53I3
ENSG00000197122	Up	197.108	0.363458	0.0876157	1.58125e-06	0.000201485	Steatosis	SRC
ENSG00000145545	Down	2663.16	-0.246677	0.0570603	1.62281e-06	0.000204117	Steatosis	SRD5A1
ENSG00000188549	Up	65.4509	0.517244	0.126629	1.62479e-06	0.000204117	Steatosis	CCDC9B
ENSG00000164692	Up	1539.07	0.536153	0.129427	1.64365e-06	0.000205043	Steatosis	COL1A2
ENSG00000113119	Down	268.234	-0.332147	0.0794306	1.68991e-06	0.00020935	Steatosis	TMCO6
ENSG00000161048	Down	823.559	-0.278413	0.0640071	1.70401e-06	0.00020964	Steatosis	NAPEPLD
ENSG00000172456	Down	979.98	-0.209182	0.0484747	1.75016e-06	0.000213844	Steatosis	FGGY
ENSG00000166272	Down	1957.72	-0.208833	0.0480742	1.76384e-06	0.000214049	Steatosis	WBP1L
ENSG00000153250	Down	576.472	-0.264973	0.0629768	1.9229e-06	0.000231774	Steatosis	RBMS1
ENSG00000177138	Down	12.0494	-1.04376	0.260863	1.93656e-06	0.000231855	Steatosis	FAM9B
ENSG00000164142	Down	219.529	-0.320008	0.0770177	2.02687e-06	0.000241049	Steatosis	FHIP1A
ENSG00000001626	Up	169.887	0.633462	0.1574	2.11878e-06	0.00025031	Steatosis	CFTR
ENSG00000099958	Up	27.6865	0.802591	0.201982	2.19734e-06	0.000257884	Steatosis	DERL3
ENSG00000165704	Down	336.026	-0.433248	0.104139	2.24103e-06	0.00026085	Steatosis	HPRT1
ENSG00000171723	Down	1229.16	-0.213835	0.052287	2.25185e-06	0.00026085	Steatosis	GPHN
ENSG00000103966	Up	391.086	0.332156	0.0791215	2.27294e-06	0.000261594	Steatosis	EHD4
ENSG00000112149	Up	48.4784	0.612937	0.152759	2.58454e-06	0.000295549	Steatosis	CD83
ENSG00000134321	Up	166.765	0.806903	0.208094	2.78173e-06	0.000316072	Steatosis	RSAD2
ENSG00000225345	Up	21.719	0.857841	0.220451	2.88796e-06	0.000326066	Steatosis
ENSG00000135046	Up	136.389	0.401513	0.10132	2.91333e-06	0.000326861	Steatosis	ANXA1
ENSG00000142168	Down	7344.83	-0.280849	0.0663703	2.95467e-06	0.000329427	Steatosis	SOD1
ENSG00000171560	Down	283677	-0.28844	0.0703513	3.33864e-06	0.000369926	Steatosis	FGA
ENSG00000072080	Down	3574.1	-0.336294	0.0821486	3.53786e-06	0.00038719	Steatosis	SPP2
ENSG00000158710	Up	1349.53	0.261921	0.0620421	3.51676e-06	0.00038719	Steatosis	TAGLN2
ENSG00000084453	Down	144.744	-1.00884	0.252656	3.7198e-06	0.000404619	Steatosis	SLCO1A2
ENSG00000134326	Up	200.698	0.592903	0.153205	3.95856e-06	0.000427981	Steatosis	CMPK2
ENSG00000091986	Up	101.39	0.641023	0.170155	4.14371e-06	0.000442632	Steatosis	CCDC80
ENSG00000118515	Up	1232.24	0.518066	0.127154	4.12675e-06	0.000442632	Steatosis	SGK1
ENSG00000117791	Down	3700.85	-0.172094	0.0417813	4.17836e-06	0.000443677	Steatosis	MTARC2
ENSG00000109103	Up	128.583	0.338827	0.0852863	4.28228e-06	0.000452021	Steatosis	UNC119
ENSG00000102287	Up	74.8441	0.612279	0.16127	4.45688e-06	0.000467684	Steatosis	GABRE
ENSG00000130821	Up	49.3982	0.56669	0.150442	4.73043e-06	0.000493486	Steatosis	SLC6A8
ENSG00000242265	Up	1047.67	0.719144	0.189134	4.80958e-06	0.000498826	Steatosis	PEG10
ENSG00000105852	Down	5071.34	-0.388386	0.0956956	5.24564e-06	0.000537799	Steatosis	PON3
ENSG00000168542	Up	3967.38	0.426709	0.110916	5.23262e-06	0.000537799	Steatosis	COL3A1
ENSG00000241685	Down	1039.03	-0.196663	0.0457915	5.30174e-06	0.000540444	Steatosis	ARPC1A
ENSG00000047849	Up	1885.58	0.175424	0.0428577	5.43157e-06	0.000542611	Steatosis	MAP4
ENSG00000075391	Up	506.08	0.204541	0.0508193	5.44466e-06	0.000542611	Steatosis	RASAL2
ENSG00000086696	Down	2094.13	-0.251584	0.0620793	5.38778e-06	0.000542611	Steatosis	HSD17B2
ENSG00000162576	Up	161.815	0.445065	0.118259	5.40386e-06	0.000542611	Steatosis	MXRA8
ENSG00000108433	Up	917.935	0.186668	0.044982	5.5129e-06	0.000546359	Steatosis	GOSR2
ENSG00000156869	Down	3616.69	-0.233326	0.0570911	5.55148e-06	0.000547142	Steatosis	FRRS1
ENSG00000159267	Down	1047.31	-0.122142	0.0305474	5.62549e-06	0.000551391	Steatosis	HLCS
ENSG00000154096	Up	33.4282	0.806354	0.222493	5.70603e-06	0.000556229	Steatosis	THY1
ENSG00000142459	Up	132.609	0.36667	0.0968042	5.97749e-06	0.000579524	Steatosis	EVI5L
ENSG00000055957	Down	52661.9	-0.21315	0.0524556	6.07581e-06	0.000582722	Steatosis	ITIH1
ENSG00000167613	Up	63.1162	0.485578	0.129384	6.0577e-06	0.000582722	Steatosis	LAIR1
ENSG00000169372	Down	403.101	-0.197463	0.049148	6.59535e-06	0.000629168	Steatosis	CRADD
ENSG00000184999	Down	1285.39	-0.776043	0.203828	6.64278e-06	0.000630322	Steatosis	SLC22A10
ENSG00000116661	Up	185.303	0.462401	0.1213	6.96194e-06	0.000657111	Steatosis	FBXO2
ENSG00000288702	Down	981.501	-0.539754	0.138957	7.10298e-06	0.000666895	Steatosis	UGT1A3
ENSG00000053328	Up	30.9457	0.500003	0.134947	7.25668e-06	0.000677758	Steatosis	METTL24
ENSG00000092036	Down	305.819	-0.29578	0.0751723	7.35414e-06	0.000683284	Steatosis	HAUS4
ENSG00000143390	Up	264.979	0.295174	0.0772706	7.7711e-06	0.000718283	Steatosis	RFX5
ENSG00000017427	Down	2229.17	-0.505982	0.135831	7.83152e-06	0.000720136	Steatosis	IGF1
ENSG00000176890	Up	63.653	0.660692	0.178458	8.01472e-06	0.000733203	Steatosis	TYMS
ENSG00000125845	Up	156.11	0.327804	0.0864335	8.40057e-06	0.00076458	Steatosis	BMP2
ENSG00000167676	Up	1239.6	0.455062	0.122132	8.52225e-06	0.000771718	Steatosis	PLIN4
ENSG00000007384	Up	68.9976	0.405825	0.111036	8.74894e-06	0.000780362	Steatosis	RHBDF1
ENSG00000092148	Down	8999.02	-0.145637	0.0352149	8.71894e-06	0.000780362	Steatosis	HECTD1
ENSG00000114554	Up	431.536	0.297943	0.0766509	8.71211e-06	0.000780362	Steatosis	PLXNA1
ENSG00000166582	Down	442.302	-0.295126	0.0757863	9.79658e-06	0.000869458	Steatosis	CENPV
ENSG00000160746	Up	238.541	0.26908	0.0693089	9.88052e-06	0.000872567	Steatosis	ANO10
ENSG00000053747	Up	193.154	0.438693	0.119947	1.00518e-05	0.000883318	Steatosis	LAMA3
ENSG00000155380	Down	2272.61	-0.493656	0.135708	1.04411e-05	0.00091303	Steatosis	SLC16A1
ENSG00000074410	Up	17.8808	1.82989	0.525342	1.07876e-05	0.000934173	Steatosis	CA12
ENSG00000145536	Up	11.7737	1.29188	0.357501	1.07641e-05	0.000934173	Steatosis	ADAMTS16
ENSG00000171791	Up	245.852	0.346657	0.0930279	1.09726e-05	0.000945605	Steatosis	BCL2
ENSG00000143815	Down	1181.47	-0.225848	0.0587644	1.10482e-05	0.000947547	Steatosis	LBR
ENSG00000172986	Up	15.2401	1.01897	0.283853	1.12719e-05	0.000962103	Steatosis	GXYLT2
ENSG00000119681	Up	209.829	0.556774	0.159442	1.15068e-05	0.000972841	Steatosis	LTBP2
ENSG00000140505	Down	25520.4	-0.497785	0.137834	1.15007e-05	0.000972841	Steatosis	CYP1A2
ENSG00000159840	Up	313.791	0.383034	0.10725	1.16646e-05	0.000976927	Steatosis	ZYX
ENSG00000175061	Down	1350.34	-0.214989	0.0536453	1.16296e-05	0.000976927	Steatosis	SNHG29
ENSG00000170439	Down	921.033	-0.301833	0.0801881	1.18526e-05	0.00098803	Steatosis	TMT1B
ENSG00000054392	Up	134.712	0.264467	0.0697772	1.19279e-05	0.000989685	Steatosis	HHAT
ENSG00000132879	Up	204.939	0.25491	0.0672559	1.21427e-05	0.00099822	Steatosis	FBXO44
ENSG00000163171	Up	95.9155	0.374765	0.103044	1.21123e-05	0.00099822	Steatosis	CDC42EP3
ENSG00000159842	Up	346.812	0.364568	0.0995912	1.23416e-05	0.00100992	Steatosis	ABR
ENSG00000130005	Down	2521.14	-0.241385	0.062352	1.25286e-05	0.00102054	Steatosis	GAMT
ENSG00000228526	Up	55.3298	0.719432	0.206568	1.27665e-05	0.00103519	Steatosis	MIR34AHG
ENSG00000125249	Up	577.112	0.217997	0.05714	1.29248e-05	0.00104328	Steatosis	RAP2A
ENSG00000176485	Down	836.013	-0.261954	0.0693339	1.32238e-05	0.00106261	Steatosis	PLAAT3
ENSG00000169026	Up	69.4272	0.481476	0.134844	1.35005e-05	0.00107998	Steatosis	SLC49A3
ENSG00000143543	Down	2536.75	-0.180017	0.0454733	1.47146e-05	0.00117185	Steatosis	JTB
ENSG00000166321	Down	63.6515	-0.385874	0.106367	1.48291e-05	0.00117572	Steatosis	NUDT13
ENSG00000081026	Down	978.866	-0.158513	0.0404248	1.51474e-05	0.00117997	Steatosis	MAGI3
ENSG00000110880	Up	1016.72	0.201975	0.0513087	1.51294e-05	0.00117997	Steatosis	CORO1C
ENSG00000111199	Up	235.464	0.355075	0.097066	1.50277e-05	0.00117997	Steatosis	TRPV4
ENSG00000233695	Up	63.4415	0.613127	0.17445	1.51431e-05	0.00117997	Steatosis
ENSG00000101460	Up	225.612	0.324268	0.0879202	1.54365e-05	0.00119727	Steatosis	MAP1LC3A
ENSG00000185823	Up	8.28964	1.16123	0.340997	1.5944e-05	0.00123127	Steatosis	NPAP1
ENSG00000156170	Up	353.012	0.223509	0.0591001	1.64561e-05	0.00125991	Steatosis	NDUFAF6
ENSG00000163520	Up	238.93	0.361053	0.104448	1.64152e-05	0.00125991	Steatosis	FBLN2
ENSG00000211450	Down	1022.48	-0.254181	0.0675338	1.67968e-05	0.00127827	Steatosis	SELENOH
ENSG00000248810	Up	132.725	0.801646	0.232845	1.68391e-05	0.00127827	Steatosis	LINC02432
ENSG00000135127	Up	36.253	0.644135	0.186037	1.7128e-05	0.00129469	Steatosis	BICDL1
ENSG00000169083	Down	10312.7	-0.157918	0.03897	1.73409e-05	0.00130525	Steatosis	AR
ENSG00000166123	Down	4098.97	-0.235996	0.062985	1.77419e-05	0.00132982	Steatosis	GPT2
ENSG00000119227	Up	50.0034	0.378812	0.105112	1.80153e-05	0.00133906	Steatosis	PIGZ
ENSG00000178623	Up	23.8604	0.756093	0.217815	1.79974e-05	0.00133906	Steatosis	GPR35
ENSG00000248740	Down	136.927	-0.339128	0.0925327	1.84382e-05	0.00136481	Steatosis
ENSG00000166819	Up	1599.65	0.425086	0.117313	1.86161e-05	0.00137228	Steatosis	PLIN1
ENSG00000171132	Up	799.218	0.390268	0.109301	1.90353e-05	0.00139741	Steatosis	PRKCE
ENSG00000136040	Up	188.352	0.39072	0.112873	1.91721e-05	0.00140169	Steatosis	PLXNC1
ENSG00000039537	Down	22687.7	-0.247512	0.0655126	1.9267e-05	0.00140288	Steatosis	C6
ENSG00000240935	Down	467.668	-0.261529	0.0715914	1.96915e-05	0.00142795	Steatosis
ENSG00000008283	Up	448.445	0.258344	0.0713177	2.01406e-05	0.00145197	Steatosis	CYB561
ENSG00000102962	Up	12.1313	0.920236	0.274464	2.01854e-05	0.00145197	Steatosis	CCL22
ENSG00000186951	Down	7329.13	-0.167791	0.0452938	2.03167e-05	0.00145554	Steatosis	PPARA
ENSG00000070159	Down	1846.11	-0.174489	0.0449008	2.06244e-05	0.00146771	Steatosis	PTPN3
ENSG00000133789	Up	270.916	0.25626	0.0719914	2.06702e-05	0.00146771	Steatosis	SWAP70
ENSG00000154767	Down	729.28	-0.136219	0.0339145	2.07334e-05	0.00146771	Steatosis	XPC
ENSG00000156218	Down	1426.23	-0.168718	0.0446937	2.12247e-05	0.00149655	Steatosis	ADAMTSL3
ENSG00000124491	Up	66.114	0.560567	0.168079	2.16815e-05	0.00151906	Steatosis	F13A1
ENSG00000182492	Up	1858.2	0.357907	0.10093	2.17142e-05	0.00151906	Steatosis	BGN
ENSG00000136854	Up	87.7139	0.364514	0.104279	2.20276e-05	0.00152306	Steatosis	STXBP1
ENSG00000185915	Up	7.86099	1.07605	0.313614	2.19823e-05	0.00152306	Steatosis	KLHL34
ENSG00000187498	Up	794.111	0.413778	0.120927	2.18651e-05	0.00152306	Steatosis	COL4A1
ENSG00000049540	Down	229.523	-0.449311	0.131494	2.21762e-05	0.00152742	Steatosis	ELN
ENSG00000128245	Up	428.736	0.25107	0.0704002	2.24739e-05	0.00154197	Steatosis	YWHAH
ENSG00000134365	Down	1899.49	-0.403556	0.113715	2.26189e-05	0.00154597	Steatosis	CFHR4
ENSG00000113492	Down	1632.67	-0.226164	0.0613761	2.31958e-05	0.00157273	Steatosis	AGXT2
ENSG00000139269	Up	3905.81	0.325347	0.091948	2.3311e-05	0.00157273	Steatosis	INHBE
ENSG00000149527	Up	52.864	0.70073	0.207095	2.33631e-05	0.00157273	Steatosis	PLCH2
ENSG00000241973	Down	1899.51	-0.117417	0.0313448	2.32613e-05	0.00157273	Steatosis	PI4KA
ENSG00000124713	Down	3243.62	-0.41446	0.116156	2.36303e-05	0.00158474	Steatosis	GNMT
ENSG00000141504	Down	1696.29	-0.223288	0.0617213	2.47118e-05	0.00164846	Steatosis	SAT2
ENSG00000141736	Up	2929.56	0.237989	0.0658773	2.47652e-05	0.00164846	Steatosis	ERBB2
ENSG00000235200	Down	23.1513	-0.497911	0.146402	2.52322e-05	0.0016733	Steatosis	LINC01702
ENSG00000073737	Up	23.5597	0.591098	0.173748	2.60012e-05	0.00171157	Steatosis	DHRS9
ENSG00000187608	Up	379.893	0.672887	0.195046	2.591e-05	0.00171157	Steatosis	ISG15
ENSG00000106624	Up	373.202	0.483686	0.146214	2.61988e-05	0.00171195	Steatosis	AEBP1
ENSG00000117602	Up	117.453	0.295806	0.0828825	2.61557e-05	0.00171195	Steatosis	RCAN3
ENSG00000251637	Down	149.419	-0.345158	0.101018	2.63482e-05	0.00171542	Steatosis
ENSG00000114346	Up	46.19	0.469891	0.140154	2.66561e-05	0.00172916	Steatosis	ECT2
ENSG00000150867	Up	373.539	0.307339	0.0896743	2.71699e-05	0.0017561	Steatosis	PIP4K2A
ENSG00000060642	Down	971.998	-0.159397	0.0426084	2.7375e-05	0.00176297	Steatosis	PIGV
ENSG00000115657	Down	749.849	-0.237431	0.0633761	2.75825e-05	0.00176994	Steatosis	ABCB6
ENSG00000141526	Up	70.9348	0.5251	0.157233	2.79248e-05	0.00178548	Steatosis	SLC16A3
ENSG00000170006	Up	651.142	0.564666	0.171484	2.82422e-05	0.00179933	Steatosis	TMEM154
ENSG00000063046	Down	7493.9	-0.179297	0.0483415	2.85061e-05	0.00180002	Steatosis	EIF4B
ENSG00000100316	Down	15477.1	-0.166771	0.0403267	2.85558e-05	0.00180002	Steatosis	RPL3
ENSG00000111331	Up	824.867	0.535206	0.160528	2.84882e-05	0.00180002	Steatosis	OAS3
ENSG00000134871	Up	820.274	0.398894	0.118175	2.93336e-05	0.00184254	Steatosis	COL4A2
ENSG00000100897	Down	5812.37	-0.180354	0.0487152	2.97376e-05	0.00186137	Steatosis	DCAF11
ENSG00000137142	Up	18.4098	0.849363	0.262804	3.22685e-05	0.00201272	Steatosis	IGFBPL1
ENSG00000137880	Down	634.972	-0.229475	0.0628116	3.27415e-05	0.00203511	Steatosis	GCHFR
ENSG00000141401	Down	486.419	-0.247469	0.0695531	3.35396e-05	0.00207028	Steatosis	IMPA2
ENSG00000151789	Up	31.2538	0.959917	0.303509	3.34653e-05	0.00207028	Steatosis	ZNF385D
ENSG00000047597	Up	105.943	0.40922	0.120914	3.40609e-05	0.00209521	Steatosis	XK
ENSG00000163453	Up	1614.21	0.347556	0.101869	3.43577e-05	0.00210621	Steatosis	IGFBP7
ENSG00000078114	Up	279.901	0.359142	0.105842	3.47595e-05	0.00211864	Steatosis	NEBL
ENSG00000109625	Up	13.8106	0.786461	0.243895	3.49167e-05	0.00211864	Steatosis	CPZ
ENSG00000123933	Up	1150.83	0.230568	0.060602	3.48912e-05	0.00211864	Steatosis	MXD4
ENSG00000085491	Up	110.197	0.35901	0.106214	3.56523e-05	0.00215594	Steatosis	SLC25A24
ENSG00000159720	Up	635.562	0.186958	0.0517112	3.58095e-05	0.00215813	Steatosis	ATP6V0D1
ENSG00000158301	Down	410.28	-0.220472	0.0601705	3.61259e-05	0.00216987	Steatosis	GPRASP2
ENSG00000148680	Up	15.9587	0.717093	0.212614	3.67375e-05	0.0021992	Steatosis	HTR7
ENSG00000026103	Up	468.615	0.2242	0.0639315	3.79536e-05	0.00223107	Steatosis	FAS
ENSG00000059588	Up	454.253	0.232461	0.0665319	3.77626e-05	0.00223107	Steatosis	TARBP1
ENSG00000087116	Up	608.418	0.319375	0.0979833	3.77702e-05	0.00223107	Steatosis	ADAMTS2
ENSG00000107566	Down	2363.08	-0.232419	0.0638031	3.7761e-05	0.00223107	Steatosis	ERLIN1
ENSG00000112242	Up	80.261	0.348378	0.103044	3.80203e-05	0.00223107	Steatosis	E2F3
ENSG00000124766	Up	131.494	0.374973	0.114273	3.7667e-05	0.00223107	Steatosis	SOX4
ENSG00000142185	Up	68.1015	0.506499	0.155599	3.83003e-05	0.00224013	Steatosis	TRPM2
ENSG00000105976	Down	4559.03	-0.269103	0.0747302	3.88227e-05	0.00224857	Steatosis	MET
ENSG00000138378	Up	114.539	0.418589	0.124306	3.87368e-05	0.00224857	Steatosis	STAT4
ENSG00000241743	Up	10.335	0.998018	0.308266	3.8734e-05	0.00224857	Steatosis
ENSG00000134851	Up	158.438	0.257316	0.0751844	3.90665e-05	0.00225536	Steatosis	TMEM165
ENSG00000156398	Down	667.332	-0.200087	0.0538336	3.93103e-05	0.00226212	Steatosis	SFXN2
ENSG00000197965	Up	523.496	0.230742	0.0674769	3.96112e-05	0.0022721	Steatosis	MPZL1
ENSG00000123843	Down	2593.16	-0.18523	0.0507163	3.99733e-05	0.00227822	Steatosis	C4BPB
ENSG00000272419	Up	169.626	0.3293	0.0951897	3.99461e-05	0.00227822	Steatosis
ENSG00000113721	Up	729.243	0.287474	0.0856606	4.01406e-05	0.00228047	Steatosis	PDGFRB
ENSG00000122406	Down	3848.28	-0.223964	0.0629415	4.04901e-05	0.00229302	Steatosis	RPL5
ENSG00000143801	Up	354.66	0.212036	0.058899	4.11776e-05	0.00232458	Steatosis	PSEN2
ENSG00000130234	Up	125.298	0.454078	0.138811	4.14896e-05	0.0023348	Steatosis	ACE2
ENSG00000125551	Down	5637.01	-0.267573	0.0752573	4.47883e-05	0.0024981	Steatosis	PLGLB2
ENSG00000128487	Up	81.4096	0.361279	0.114806	4.45852e-05	0.0024981	Steatosis	SPECC1
ENSG00000146416	Down	4450.62	-0.168462	0.0460346	4.48115e-05	0.0024981	Steatosis	AIG1
ENSG00000083807	Down	19188.2	-0.204913	0.0577746	4.5292e-05	0.00250192	Steatosis	SLC27A5
ENSG00000131323	Up	578.349	0.213268	0.0595071	4.53008e-05	0.00250192	Steatosis	TRAF3
ENSG00000164062	Down	1623.68	-0.141825	0.0382692	4.52486e-05	0.00250192	Steatosis	APEH
ENSG00000079931	Up	17.2238	0.739556	0.244321	4.55934e-05	0.00251031	Steatosis	MOXD1
ENSG00000081913	Down	2228.81	-0.159772	0.0427534	4.66074e-05	0.00254978	Steatosis	PHLPP1
ENSG00000115380	Up	44.698	0.677472	0.218019	4.65956e-05	0.00254978	Steatosis	EFEMP1
ENSG00000143333	Up	28.8856	0.76301	0.226828	4.6739e-05	0.00254978	Steatosis	RGS16
ENSG00000248709	Down	554.906	-0.304377	0.0927263	4.7379e-05	0.00257681	Steatosis	LOC124901048
ENSG00000168003	Down	997.68	-0.17005	0.0467092	4.79441e-05	0.00259962	Steatosis	SLC3A2
ENSG00000157601	Up	672.149	0.568568	0.178193	4.81997e-05	0.00260556	Steatosis	MX1
ENSG00000104765	Up	973.563	0.195158	0.0559314	4.89039e-05	0.00261197	Steatosis	BNIP3L
ENSG00000136383	Up	166.255	0.321365	0.0975187	4.88231e-05	0.00261197	Steatosis	ALPK3
ENSG00000161888	Up	9.48967	0.741624	0.230721	4.85571e-05	0.00261197	Steatosis	SPC24
ENSG00000232677	Up	31.2176	0.537777	0.170551	4.8648e-05	0.00261197	Steatosis	LINC00665
ENSG00000154065	Up	37.5529	0.533748	0.163019	4.94546e-05	0.00263349	Steatosis	ANKRD29
ENSG00000159307	Up	93.7384	0.69952	0.224238	5.12697e-05	0.00272203	Steatosis	SCUBE1
ENSG00000112379	Up	40.6737	0.45187	0.143338	5.16831e-05	0.00273583	Steatosis	ARFGEF3
ENSG00000166482	Up	298.881	0.418432	0.131991	5.20599e-05	0.00274762	Steatosis	MFAP4
ENSG00000137673	Up	15.712	0.948819	0.295638	5.22497e-05	0.00274951	Steatosis	MMP7
ENSG00000187634	Up	48.8466	0.461328	0.147264	5.32621e-05	0.00279454	Steatosis	SAMD11
ENSG00000260876	Down	45.3978	-0.654587	0.206629	5.35018e-05	0.00279888	Steatosis	LINC01229
ENSG00000137161	Down	419.588	-0.232643	0.0675797	5.4087e-05	0.00282122	Steatosis	CNPY3
ENSG00000213923	Up	253.27	0.300291	0.0926081	5.4261e-05	0.00282205	Steatosis	CSNK1E
ENSG00000010404	Down	1442.28	-0.142291	0.0393514	5.487e-05	0.00284542	Steatosis	IDS
ENSG00000171105	Down	9008.72	-0.138171	0.036532	5.51631e-05	0.00285233	Steatosis	INSR
ENSG00000258460	Down	11.8902	-0.714097	0.208658	5.55615e-05	0.00286463	Steatosis	LOC124903387
ENSG00000125775	Up	66.0285	0.422809	0.128778	5.63826e-05	0.00289859	Steatosis	SDCBP2
ENSG00000100116	Down	712.919	-0.243691	0.0719916	5.69397e-05	0.00291882	Steatosis	GCAT
ENSG00000187688	Up	87.0496	0.331767	0.102209	5.75259e-05	0.00294041	Steatosis	TRPV2
ENSG00000147799	Up	42.8955	0.480421	0.154568	5.77562e-05	0.00294375	Steatosis	ARHGAP39
ENSG00000139970	Up	48.6187	0.526115	0.16489	5.88342e-05	0.00299015	Steatosis	RTN1
ENSG00000111335	Up	625.582	0.544734	0.17112	6.01484e-05	0.00303962	Steatosis	OAS2
ENSG00000250056	Down	2353.32	-0.225295	0.06546	6.01085e-05	0.00303962	Steatosis	LINC01018
ENSG00000142102	Up	737.626	0.679864	0.223462	6.14627e-05	0.00309727	Steatosis	PGGHG
ENSG00000277443	Up	965.433	0.306746	0.0951999	6.16886e-05	0.00309989	Steatosis	MARCKS
ENSG00000140368	Up	40.4057	0.488984	0.155889	6.19719e-05	0.00310538	Steatosis	PSTPIP1
ENSG00000158555	Up	271.523	0.336534	0.102072	6.23174e-05	0.00311395	Steatosis	GDPD5
ENSG00000072736	Down	1515.1	-0.110732	0.0308557	6.33147e-05	0.00314071	Steatosis	NFATC3
ENSG00000130529	Up	240.059	0.261206	0.0818324	6.3381e-05	0.00314071	Steatosis	TRPM4
ENSG00000185664	Down	147.827	-0.246201	0.074101	6.33553e-05	0.00314071	Steatosis	PMEL
ENSG00000025708	Up	1238.57	0.321225	0.0949369	6.38228e-05	0.0031538	Steatosis	TYMP
ENSG00000173846	Up	29.3477	0.504583	0.162005	6.39989e-05	0.0031538	Steatosis	PLK3
ENSG00000159216	Up	268.961	0.295452	0.089348	6.47864e-05	0.00317507	Steatosis	RUNX1
ENSG00000197321	Up	1045.9	0.181164	0.0527107	6.46738e-05	0.00317507	Steatosis	SVIL
ENSG00000091409	Up	636.923	0.33274	0.104734	6.51249e-05	0.00317925	Steatosis	ITGA6
ENSG00000101230	Up	134.983	0.429128	0.134416	6.52281e-05	0.00317925	Steatosis	ISM1
ENSG00000100767	Up	70.977	0.443216	0.142364	6.70785e-05	0.0032167	Steatosis	PAPLN
ENSG00000102978	Down	999.741	-0.136148	0.0379267	6.67603e-05	0.0032167	Steatosis	POLR2C
ENSG00000141542	Down	218.63	-0.206904	0.0608647	6.62611e-05	0.0032167	Steatosis	RAB40B
ENSG00000166801	Up	384.195	0.213791	0.0643826	6.70245e-05	0.0032167	Steatosis	FAM111A
ENSG00000196136	Down	37605.9	-0.238392	0.0697897	6.64157e-05	0.0032167	Steatosis	SERPINA3
ENSG00000198668	Down	4125.25	-0.185443	0.0518232	6.65933e-05	0.0032167	Steatosis	CALM1
ENSG00000147251	Up	190.08	0.341802	0.10703	6.76886e-05	0.00323726	Steatosis	DOCK11
ENSG00000008517	Up	1648.22	0.527178	0.162876	6.87493e-05	0.00327045	Steatosis	IL32
ENSG00000026025	Up	1886.37	0.328021	0.104549	6.86926e-05	0.00327045	Steatosis	VIM
ENSG00000128928	Down	6193.88	-0.14125	0.0391125	6.95406e-05	0.0032993	Steatosis	IVD
ENSG00000251165	Down	48.7903	-0.528176	0.169597	6.98959e-05	0.00330735	Steatosis	F11-AS1
ENSG00000099968	Down	1680.69	-0.124093	0.0343322	7.13782e-05	0.00336856	Steatosis	BCL2L13
ENSG00000007264	Up	47.8882	0.484759	0.158179	7.20946e-05	0.00338081	Steatosis	MATK
ENSG00000132821	Up	77.5902	0.495788	0.161559	7.22064e-05	0.00338081	Steatosis	VSTM2L
ENSG00000166855	Down	2533.65	-0.151124	0.0438028	7.19167e-05	0.00338081	Steatosis	CLPX
ENSG00000162595	Down	138.06	-0.40597	0.124559	7.29227e-05	0.00340542	Steatosis	DIRAS3
ENSG00000171954	Up	264.435	0.399841	0.124998	7.32157e-05	0.00341017	Steatosis	CYP4F22
ENSG00000155792	Down	467.306	-0.187015	0.055274	7.42081e-05	0.00344518	Steatosis	DEPTOR
ENSG00000185432	Down	26170.9	-0.139053	0.0387547	7.43535e-05	0.00344518	Steatosis	TMT1A
ENSG00000162734	Up	416.543	0.216769	0.0662874	7.47705e-05	0.00345552	Steatosis	PEA15
ENSG00000084636	Up	65.2759	0.488249	0.15923	7.71876e-05	0.00355801	Steatosis	COL16A1
ENSG00000142484	Down	533.654	-0.213972	0.0631343	7.82114e-05	0.00359591	Steatosis	TM4SF5
ENSG00000101213	Up	111.598	0.392563	0.125841	7.86689e-05	0.0035984	Steatosis	PTK6
ENSG00000168209	Up	1651.3	0.379297	0.121278	7.86023e-05	0.0035984	Steatosis	DDIT4
ENSG00000132669	Up	431.232	0.215897	0.0646324	7.93458e-05	0.00361087	Steatosis	RIN2
ENSG00000172270	Up	1779.32	0.170793	0.0493367	7.93463e-05	0.00361087	Steatosis	BSG
ENSG00000123179	Down	1047.15	-0.199294	0.0615827	8.0298e-05	0.00364487	Steatosis	EBPL
ENSG00000139190	Up	50.4231	0.467994	0.156793	8.06633e-05	0.00365216	Steatosis	VAMP1
ENSG00000226450	Up	10.1217	1.07201	0.378562	8.10722e-05	0.00366138	Steatosis	CYP2D8P
ENSG00000160593	Up	86.2666	0.377981	0.123627	8.20192e-05	0.0036948	Steatosis	JAML
ENSG00000133401	Up	99.8403	0.365229	0.119662	8.28809e-05	0.00372421	Steatosis	PDZD2
ENSG00000148057	Down	254.815	-0.259454	0.0801798	8.35261e-05	0.00374378	Steatosis	IDNK
ENSG00000154080	Up	372.622	0.447429	0.142635	8.45782e-05	0.00378143	Steatosis	CHST9
ENSG00000260293	Up	275.092	0.275158	0.0862206	8.49403e-05	0.00378813	Steatosis
ENSG00000105499	Up	95.9933	0.360527	0.114715	8.52815e-05	0.00379225	Steatosis	PLA2G4C
ENSG00000171236	Down	7733.39	-0.30202	0.0919709	8.54579e-05	0.00379225	Steatosis	LRG1
ENSG00000168671	Up	24.7426	0.577999	0.183554	8.62327e-05	0.00381714	Steatosis	UGT3A2
ENSG00000108515	Up	3308.05	0.357962	0.114472	8.78296e-05	0.0038782	Steatosis	ENO3
ENSG00000011465	Up	3812.11	0.30434	0.0894833	8.84804e-05	0.00389729	Steatosis	DCN
ENSG00000026751	Up	56.8275	0.397969	0.130722	8.9171e-05	0.00390943	Steatosis	SLAMF7
ENSG00000143341	Up	1458.74	0.22359	0.0687386	8.91943e-05	0.00390943	Steatosis	HMCN1
ENSG00000204839	Up	93.1802	0.484203	0.167924	9.06432e-05	0.0039632	Steatosis	MROH6
ENSG00000144028	Down	4501.51	-0.116915	0.0329621	9.1059e-05	0.00396498	Steatosis	SNRNP200
ENSG00000162365	Down	8052.13	-0.248116	0.0752309	9.11286e-05	0.00396498	Steatosis	CYP4A22
ENSG00000103335	Up	1853.78	0.273805	0.0847711	9.14786e-05	0.00396587	Steatosis	PIEZO1
ENSG00000160408	Down	972.217	-0.199226	0.0596503	9.15936e-05	0.00396587	Steatosis	ST6GALNAC6
ENSG00000107331	Up	2600.06	0.204898	0.0612034	9.2095e-05	0.00397792	Steatosis	ABCA2
ENSG00000138131	Up	49.7597	0.551615	0.187862	9.41284e-05	0.00405594	Steatosis	LOXL4
ENSG00000104415	Up	30.7585	0.52877	0.177026	9.46577e-05	0.00406758	Steatosis	CCN4
ENSG00000115919	Down	1568.76	-0.150046	0.0425309	9.48548e-05	0.00406758	Steatosis	KYNU
ENSG00000113648	Up	849.142	0.151969	0.0440728	9.57816e-05	0.00408768	Steatosis	MACROH2A1
ENSG00000143869	Down	1263.4	-0.21219	0.0637474	9.55887e-05	0.00408768	Steatosis	GDF7
ENSG00000073849	Down	27180.1	-0.181821	0.0555798	9.63482e-05	0.00409916	Steatosis	ST6GAL1
ENSG00000205981	Down	413.761	-0.207235	0.0599806	9.65102e-05	0.00409916	Steatosis	DNAJC19
ENSG00000157131	Down	13244.7	-0.204851	0.0607262	9.69703e-05	0.00410892	Steatosis	C8A
ENSG00000124374	Down	1998.24	-0.183748	0.0516143	9.76057e-05	0.00412604	Steatosis	PAIP2B
ENSG00000161647	Up	8.09448	0.781248	0.266979	9.91459e-05	0.00417804	Steatosis	MPP3
ENSG00000181467	Up	538.398	0.187083	0.0564222	9.93043e-05	0.00417804	Steatosis	RAP2B
ENSG00000079215	Up	72.7564	0.497426	0.169965	0.000100253	0.00417852	Steatosis	SLC1A3
ENSG00000130159	Down	588.35	-0.154693	0.0437321	9.96846e-05	0.00417852	Steatosis	ECSIT
ENSG00000140367	Up	180.523	0.265587	0.0823596	0.000100218	0.00417852	Steatosis	UBE2Q2
ENSG00000177697	Up	1651.82	0.254693	0.0786869	0.000100085	0.00417852	Steatosis	CD151
ENSG00000139946	Down	121.969	-0.331856	0.102969	0.00010142	0.00421733	Steatosis	PELI2
ENSG00000067798	Up	47.3004	0.451329	0.150471	0.000102218	0.00423077	Steatosis	NAV3
ENSG00000289080	Down	381.522	-0.245542	0.0775477	0.000102209	0.00423077	Steatosis
ENSG00000135929	Down	17533.7	-0.177836	0.0523129	0.000102543	0.00423439	Steatosis	CYP27A1
ENSG00000179241	Up	36.432	0.347069	0.114387	0.000103894	0.00428027	Steatosis	LDLRAD3
ENSG00000164124	Up	55.5393	0.392552	0.127826	0.00010433	0.00428836	Steatosis	TMEM144
ENSG00000064687	Up	231.143	0.321456	0.105599	0.000105301	0.0042941	Steatosis	ABCA7
ENSG00000088387	Up	878.835	0.162163	0.0475458	0.000105282	0.0042941	Steatosis	DOCK9
ENSG00000136859	Up	152.63	0.381215	0.124471	0.000105315	0.0042941	Steatosis	ANGPTL2
ENSG00000140464	Up	464.454	0.236771	0.0742817	0.000105433	0.0042941	Steatosis	PML
ENSG00000134369	Up	206.557	0.293082	0.0941779	0.000107176	0.00435515	Steatosis	NAV1
ENSG00000119900	Up	502.455	0.235495	0.0729155	0.000108003	0.00436884	Steatosis	OGFRL1
ENSG00000172817	Down	2473.89	-0.195743	0.0631115	0.000107844	0.00436884	Steatosis	CYP7B1
ENSG00000130958	Down	524.754	-0.148517	0.0428916	0.000108581	0.00438229	Steatosis	SLC35D2
ENSG00000067225	Up	461.426	0.30758	0.100474	0.000109072	0.00439216	Steatosis	PKM
ENSG00000163110	Down	4517.73	-0.16212	0.0492446	0.00010933	0.00439265	Steatosis	PDLIM5
ENSG00000230645	Down	37.3147	-0.428861	0.143626	0.000109728	0.00439873	Steatosis	LINC01818
ENSG00000056736	Down	341.882	-0.312453	0.101801	0.000110331	0.00441301	Steatosis	IL17RB
ENSG00000114491	Down	626.882	-0.156008	0.0456793	0.000110883	0.00442516	Steatosis	UMPS
ENSG00000135218	Up	1299.67	0.316042	0.101231	0.000114276	0.00454141	Steatosis	CD36
ENSG00000177606	Up	597.114	0.342492	0.115772	0.000114305	0.00454141	Steatosis	JUN
ENSG00000104951	Up	21.0396	0.693777	0.239313	0.0001165	0.00460808	Steatosis	IL4I1
ENSG00000115419	Up	470.764	0.238492	0.0740331	0.000116339	0.00460808	Steatosis	GLS
ENSG00000157227	Up	515.826	0.233	0.0732917	0.000117136	0.00462297	Steatosis	MMP14
ENSG00000115935	Up	340.325	0.296241	0.0977331	0.00011802	0.00463737	Steatosis	WIPF1
ENSG00000139988	Down	12.6081	-0.816013	0.28391	0.00011797	0.00463737	Steatosis	RDH12
ENSG00000124067	Up	660.491	0.18924	0.0574422	0.000118311	0.00463857	Steatosis	SLC12A4
ENSG00000198792	Up	304.446	0.239548	0.0743389	0.000120897	0.00472956	Steatosis	TMEM184B
ENSG00000159128	Up	365.371	0.16397	0.0487818	0.000121796	0.00475431	Steatosis	IFNGR2
ENSG00000146070	Up	34.683	0.644156	0.221319	0.000123649	0.00481609	Steatosis	PLA2G7
ENSG00000168306	Down	5096.44	-0.13716	0.0387012	0.000124479	0.00481687	Steatosis	ACOX2
ENSG00000204252	Up	183.315	0.376941	0.123366	0.000124042	0.00481687	Steatosis	HLA-DOA
ENSG00000236333	Up	143.042	0.572129	0.199421	0.000124225	0.00481687	Steatosis
ENSG00000187955	Up	878.519	0.359641	0.11871	0.000126033	0.00486645	Steatosis	COL14A1
ENSG00000170889	Down	3912.66	-0.175905	0.0537771	0.000126717	0.0048823	Steatosis	RPS9
ENSG00000008513	Down	8237.93	-0.172815	0.0545312	0.000128036	0.00489087	Steatosis	ST3GAL1
ENSG00000111252	Up	975.588	0.251198	0.0811218	0.000127678	0.00489087	Steatosis	SH2B3
ENSG00000116221	Down	1584.35	-0.14585	0.0429642	0.000127778	0.00489087	Steatosis	MRPL37
ENSG00000143499	Up	403.268	0.16806	0.0506824	0.000127474	0.00489087	Steatosis	SMYD2
ENSG00000110328	Up	219.225	0.284366	0.089391	0.000128925	0.00491428	Steatosis	GALNT18
ENSG00000182446	Up	1833.58	0.120308	0.0352933	0.000129664	0.00493195	Steatosis	NPLOC4
ENSG00000128284	Up	528.044	0.350055	0.115512	0.000130358	0.0049478	Steatosis	APOL3
ENSG00000183049	Up	1388.88	0.178234	0.0540639	0.000130927	0.00495884	Steatosis	CAMK1D
ENSG00000137959	Up	239.775	0.588551	0.208926	0.000131753	0.00497953	Steatosis	IFI44L
ENSG00000145191	Down	588.365	-0.10518	0.0302358	0.000132295	0.00498944	Steatosis	EIF2B5
ENSG00000117601	Down	58302.1	-0.191821	0.0589895	0.000133309	0.00501709	Steatosis	SERPINC1
ENSG00000152061	Up	970.386	0.176748	0.0539271	0.000133802	0.00502503	Steatosis	RABGAP1L
ENSG00000189157	Up	49.6781	0.323965	0.107594	0.000134636	0.00504572	Steatosis	FAM47E
ENSG00000163710	Down	455.918	-0.29205	0.0965485	0.000135892	0.00508211	Steatosis	PCOLCE2
ENSG00000163736	Up	44.7936	0.698039	0.269369	0.000138854	0.00518203	Steatosis	PPBP
ENSG00000124104	Up	154.903	0.241645	0.0769236	0.000139464	0.00519394	Steatosis	SNX21
ENSG00000164938	Up	3971.53	0.223427	0.0699095	0.000141655	0.00526454	Steatosis	TP53INP1
ENSG00000103375	Down	11.6775	-0.0437845	0.0944628	0.000143803	0.00533328	Steatosis	AQP8
ENSG00000197405	Up	37.8182	0.497563	0.178235	0.000144598	0.00535162	Steatosis	C5AR1
ENSG00000072210	Down	9477.12	-0.169105	0.0513561	0.000144901	0.00535173	Steatosis	ALDH3A2
ENSG00000110446	Up	345.697	0.317619	0.103319	0.000147361	0.00543136	Steatosis	SLC15A3
ENSG00000198535	Up	11.0249	0.8801	0.323899	0.000148449	0.00546016	Steatosis	C2CD4A
ENSG00000130592	Up	157.959	0.384049	0.134285	0.000153607	0.00562761	Steatosis	LSP1
ENSG00000166147	Up	612.931	0.309542	0.104354	0.000153632	0.00562761	Steatosis	FBN1
ENSG00000139178	Down	4763.97	-0.158271	0.0486394	0.000154302	0.00564055	Steatosis	C1RL
ENSG00000279605	Up	50.5966	0.470559	0.171969	0.000156924	0.0057247	Steatosis
ENSG00000183044	Down	17920.4	-0.153756	0.0463186	0.00015828	0.00576236	Steatosis	ABAT
ENSG00000051620	Down	1331.23	-0.141902	0.0418006	0.000159798	0.00580579	Steatosis	HEBP2
ENSG00000100100	Up	147.964	0.324743	0.111883	0.000162707	0.00589945	Steatosis	PIK3IP1
ENSG00000164684	Up	912.273	0.188203	0.0600598	0.000163133	0.00590291	Steatosis	ZNF704
ENSG00000105472	Up	98.4718	0.439681	0.157866	0.00016433	0.00593416	Steatosis	CLEC11A
ENSG00000196526	Up	133.582	0.267488	0.091375	0.00016568	0.00597083	Steatosis	AFAP1
ENSG00000127824	Down	233.363	-0.262967	0.086923	0.000168836	0.0060601	Steatosis	TUBA4A
ENSG00000145730	Up	323.667	0.265743	0.0883904	0.00016859	0.0060601	Steatosis	PAM
ENSG00000114999	Up	478.406	0.172242	0.0525272	0.000169962	0.00608825	Steatosis	TTL
ENSG00000078124	Up	223.198	0.213993	0.0693257	0.000170532	0.00609645	Steatosis	ACER3
ENSG00000126838	Down	6365.06	-0.587575	0.199004	0.000171366	0.00610178	Steatosis	PZP
ENSG00000198142	Down	2055.13	-0.146878	0.0451967	0.000171279	0.00610178	Steatosis	SOWAHC
ENSG00000186193	Up	8.60928	0.887848	0.301304	0.000172797	0.00614049	Steatosis	SAPCD2
ENSG00000197457	Up	30.7438	0.582418	0.211606	0.000173489	0.00615283	Steatosis	STMN3
ENSG00000065308	Down	949.994	-0.210424	0.0693131	0.000174203	0.00616588	Steatosis	TRAM2
ENSG00000123240	Up	1012.17	0.191768	0.0581812	0.000176396	0.00623113	Steatosis	OPTN
ENSG00000155330	Down	427.664	-0.169534	0.0511141	0.000177153	0.00624172	Steatosis	C16orf87
ENSG00000237973	Up	2181.85	0.63704	0.24154	0.000177395	0.00624172	Steatosis	MTCO1P12
ENSG00000154814	Down	373.004	-0.153517	0.0466588	0.000178199	0.00625768	Steatosis	OXNAD1
ENSG00000145882	Up	19.3055	0.511656	0.179294	0.000178779	0.00626314	Steatosis	PCYOX1L
ENSG00000276850	Up	14.7877	0.827882	0.296325	0.000179057	0.00626314	Steatosis	ANXA8
ENSG00000042980	Up	25.7206	0.494637	0.170648	0.00018022	0.00629117	Steatosis	ADAM28
ENSG00000153560	Up	1207.62	0.117035	0.0345201	0.000180564	0.00629117	Steatosis	UBP1
ENSG00000070404	Up	102.63	0.384543	0.137932	0.000181239	0.006296	Steatosis	FSTL3
ENSG00000198951	Down	1183.39	-0.164512	0.0514267	0.000181408	0.006296	Steatosis	NAGA
ENSG00000070759	Down	267.046	-0.170408	0.052797	0.000183581	0.00633442	Steatosis	TESK2
ENSG00000124253	Down	41854.2	-0.352019	0.119378	0.000182916	0.00633442	Steatosis	PCK1
ENSG00000168685	Up	232.311	0.36868	0.130318	0.000183316	0.00633442	Steatosis	IL7R
ENSG00000187164	Up	632.879	0.162296	0.0527184	0.000186384	0.00641873	Steatosis	SHTN1
ENSG00000116251	Down	1864.05	-0.146081	0.0434702	0.000186888	0.0064237	Steatosis	RPL22
ENSG00000145147	Up	136.597	0.306911	0.107703	0.000188587	0.00646964	Steatosis	SLIT2
ENSG00000266338	Up	516.542	0.30414	0.102887	0.000189325	0.00648246	Steatosis	NBPF15
ENSG00000135269	Up	86.6023	0.331756	0.116262	0.000190545	0.00649929	Steatosis	TES
ENSG00000161544	Up	250.897	0.273412	0.0931238	0.000190189	0.00649929	Steatosis	CYGB
ENSG00000133805	Up	50.2333	0.314927	0.109379	0.000196299	0.00666778	Steatosis	AMPD3
ENSG00000177971	Down	694.857	-0.142037	0.0431577	0.000196568	0.00666778	Steatosis	IMP3
ENSG00000230606	Up	27.2163	0.543996	0.203006	0.000196606	0.00666778	Steatosis
ENSG00000148468	Down	570.746	-0.280837	0.0923057	0.000197927	0.00669986	Steatosis	FAM171A1
ENSG00000154930	Up	125.495	0.306679	0.107476	0.000199223	0.00673095	Steatosis	ACSS1
ENSG00000168807	Up	686.143	0.134569	0.0410473	0.000200071	0.00674683	Steatosis	SNTB2
ENSG00000175567	Up	261.286	0.398427	0.14165	0.000201717	0.0067895	Steatosis	UCP2
ENSG00000142173	Up	1366.19	0.32244	0.110191	0.000203073	0.00682225	Steatosis	COL6A2
ENSG00000123104	Down	13171.2	-0.157416	0.0464423	0.000204101	0.00683107	Steatosis	ITPR2
ENSG00000286522	Up	56.0495	0.54522	0.201042	0.000203946	0.00683107	Steatosis	H3C2
ENSG00000108352	Up	258.826	0.315937	0.114271	0.000205651	0.00687005	Steatosis	RAPGEFL1
ENSG00000082512	Up	49.7764	0.344353	0.123846	0.000206323	0.00687962	Steatosis	TRAF5
ENSG00000091136	Up	926.602	0.253566	0.0862624	0.000206886	0.00688552	Steatosis	LAMB1
ENSG00000232434	Up	51.842	0.507381	0.189637	0.00020815	0.00691468	Steatosis	AJM1
ENSG00000114739	Down	786.104	-0.212048	0.0700443	0.000209649	0.00693863	Steatosis	ACVR2B
ENSG00000177485	Up	1132.82	0.255937	0.0866817	0.000209385	0.00693863	Steatosis	ZBTB33
ENSG00000162783	Up	182.579	0.271274	0.0903436	0.000213761	0.00706134	Steatosis	IER5
ENSG00000163531	Up	222.654	0.368014	0.135199	0.000214148	0.00706134	Steatosis	NFASC
ENSG00000115425	Down	2353.06	-0.155276	0.0481825	0.000220438	0.00725533	Steatosis	PECR
ENSG00000134242	Up	38.7201	0.425354	0.150614	0.000222035	0.00729444	Steatosis	PTPN22
ENSG00000160991	Up	109.177	0.318596	0.113438	0.000223612	0.00733276	Steatosis	ORAI2
ENSG00000134780	Up	31.7243	0.532036	0.196646	0.000225019	0.0073542	Steatosis	DAGLA
ENSG00000229124	Up	148.982	0.350629	0.128894	0.000225091	0.0073542	Steatosis	VIM-AS1
ENSG00000109819	Down	1297.82	-0.26009	0.0836823	0.000226495	0.00737307	Steatosis	PPARGC1A
ENSG00000258749	Down	8.81907	-0.66791	0.237685	0.00022626	0.00737307	Steatosis
ENSG00000244128	Down	28.1347	-0.63794	0.232818	0.000228387	0.00742114	Steatosis	LINC01322
ENSG00000111602	Down	410.287	-0.147123	0.0470355	0.000229583	0.0074464	Steatosis	TIMELESS
ENSG00000184845	Up	70.1675	0.409613	0.151151	0.000230829	0.00747324	Steatosis	DRD1
ENSG00000114698	Down	1322.47	-0.241579	0.0812385	0.000233055	0.00753165	Steatosis	PLSCR4
ENSG00000289358	Down	13.8449	-0.55486	0.198923	0.000237769	0.00767008	Steatosis
ENSG00000259479	Down	1104.32	-0.377728	0.133122	0.000238779	0.0076863	Steatosis
ENSG00000275385	Up	7.55563	0.860931	0.343992	0.000239133	0.0076863	Steatosis	CCL18
ENSG00000188783	Up	218.082	0.298886	0.108211	0.000239765	0.00769275	Steatosis	PRELP
ENSG00000152689	Up	195.091	0.275426	0.0960694	0.000240721	0.00769574	Steatosis	RASGRP3
ENSG00000168672	Down	1389.07	-0.145469	0.0436238	0.000240363	0.00769574	Steatosis	LRATD2
ENSG00000130522	Up	1047.36	0.276452	0.0978655	0.000242147	0.00772747	Steatosis	JUND
ENSG00000063587	Down	1270.02	-0.131897	0.04106	0.000243388	0.00774639	Steatosis	ZNF275
ENSG00000162882	Down	2213.6	-0.2065	0.066366	0.000243608	0.00774639	Steatosis	HAAO
ENSG00000169508	Up	34.7627	0.396542	0.146696	0.000244091	0.00774794	Steatosis	GPR183
ENSG00000073734	Down	3147.5	-0.217047	0.0717975	0.000244608	0.00775057	Steatosis	ABCB11
ENSG00000126882	Up	96.912	0.365923	0.132583	0.000245359	0.00776056	Steatosis	FAM78A
ENSG00000068366	Up	790.14	0.625232	0.237464	0.000250355	0.00789407	Steatosis	ACSL4
ENSG00000120254	Up	64.2829	0.36333	0.134839	0.000250465	0.00789407	Steatosis	MTHFD1L
ENSG00000100079	Up	7.01305	0.84853	0.338922	0.000251093	0.00789992	Steatosis	LGALS2
ENSG00000100097	Up	632.656	0.268946	0.0928012	0.000253236	0.00791151	Steatosis	LGALS1
ENSG00000112320	Up	70.3121	0.308458	0.111778	0.00025289	0.00791151	Steatosis	SOBP
ENSG00000160868	Down	85574.6	-0.305847	0.10874	0.000252407	0.00791151	Steatosis	CYP3A4
ENSG00000176476	Down	188.467	-0.197129	0.065327	0.000252325	0.00791151	Steatosis	SGF29
ENSG00000223953	Up	109.844	0.35263	0.124603	0.000257093	0.00801796	Steatosis	C1QTNF5
ENSG00000105928	Up	89.9829	0.270394	0.0918748	0.000258432	0.00804568	Steatosis	GSDME
ENSG00000124702	Down	1123.2	-0.131804	0.040238	0.00025984	0.00806138	Steatosis	KLHDC3
ENSG00000135596	Up	79.5223	0.360297	0.134631	0.00025969	0.00806138	Steatosis	MICAL1
ENSG00000106565	Down	17059	-0.208827	0.0686607	0.000260749	0.00807551	Steatosis	TMEM176B
ENSG00000170088	Down	1546.44	-0.12087	0.0383884	0.000264296	0.00817119	Steatosis	TMEM192
ENSG00000149474	Down	457.341	-0.149335	0.0468312	0.000265141	0.00818314	Steatosis	KAT14
ENSG00000129538	Up	49.4561	0.431694	0.164478	0.000266993	0.00822606	Steatosis	RNASE1
ENSG00000077348	Down	152.938	-0.209648	0.0704037	0.000268246	0.00823621	Steatosis	EXOSC5
ENSG00000152492	Up	1731.96	0.11411	0.0349509	0.000268212	0.00823621	Steatosis	CCDC50
ENSG00000103479	Down	3925.96	-0.152783	0.0483991	0.000269393	0.00825722	Steatosis	RBL2
ENSG00000206561	Up	49.1928	0.485245	0.175125	0.000270396	0.00827375	Steatosis	COLQ
ENSG00000204248	Up	29.5078	0.515219	0.202248	0.000271536	0.0082944	Steatosis	COL11A2
ENSG00000105639	Up	132.275	0.327829	0.124865	0.000273027	0.00832569	Steatosis	JAK3
ENSG00000141576	Up	25.2928	0.4654	0.170849	0.000273673	0.00833115	Steatosis	RNF157
ENSG00000183087	Up	1068.3	0.235911	0.0808133	0.000275873	0.00838381	Steatosis	GAS6
ENSG00000106665	Up	190.388	0.250859	0.091135	0.000279406	0.00847674	Steatosis	CLIP2
ENSG00000001617	Up	144.585	0.25238	0.0886595	0.000280776	0.00849981	Steatosis	SEMA3F
ENSG00000050555	Up	221.288	0.438013	0.167073	0.000281119	0.00849981	Steatosis	LAMC3
ENSG00000121440	Up	44.9063	0.417883	0.160931	0.000284644	0.00859182	Steatosis	PDZRN3
ENSG00000070540	Up	180.383	0.270523	0.0959626	0.00028578	0.00861154	Steatosis	WIPI1
ENSG00000057657	Up	79.1856	0.393064	0.145908	0.000289201	0.00868754	Steatosis	PRDM1
ENSG00000275549	Up	23.7048	0.717637	0.278977	0.000289276	0.00868754	Steatosis	STPG3-AS1
ENSG00000160783	Down	420.38	-0.15684	0.0487065	0.000290886	0.0087212	Steatosis	PMF1
ENSG00000159214	Up	33.5283	0.392095	0.144049	0.000291823	0.00873462	Steatosis	CCDC24
ENSG00000137274	Down	2177.57	-0.204959	0.0669131	0.000292791	0.0087489	Steatosis	BPHL
ENSG00000116260	Up	1118.06	0.269467	0.0928971	0.000295398	0.00881204	Steatosis	QSOX1
ENSG00000157349	Down	295.536	-0.133433	0.0430425	0.000297552	0.00886149	Steatosis	DDX19B
ENSG00000115718	Down	5107.46	-0.133414	0.0414422	0.000299379	0.008882	Steatosis	PROC
ENSG00000132286	Up	373.027	0.148735	0.0461463	0.000300107	0.008882	Steatosis	TIMM10B
ENSG00000166394	Up	27.4026	0.458449	0.174597	0.000300033	0.008882	Steatosis	CYB5R2
ENSG00000182551	Down	10757	-0.215231	0.0727325	0.000300622	0.008882	Steatosis	ADI1
ENSG00000197747	Up	377.173	0.263332	0.0932131	0.00030073	0.008882	Steatosis	S100A10
ENSG00000123159	Up	496.902	0.18	0.0606584	0.000304598	0.00898136	Steatosis	GIPC1
ENSG00000100889	Down	19473.9	-0.181406	0.0588686	0.000312022	0.00916994	Steatosis	PCK2
ENSG00000168743	Up	80.297	0.517193	0.195803	0.00031197	0.00916994	Steatosis	NPNT
ENSG00000122515	Up	514.318	0.26648	0.0981469	0.000313227	0.00919023	Steatosis	ZMIZ2
ENSG00000133056	Up	668.39	0.173197	0.0584083	0.000314298	0.00920651	Steatosis	PIK3C2B
ENSG00000170175	Up	234.07	0.180535	0.0605421	0.000316938	0.00926861	Steatosis	CHRNB1
ENSG00000014914	Up	39.4359	0.419681	0.161292	0.000318696	0.00929914	Steatosis	MTMR11
ENSG00000116299	Up	10.2433	0.94111	0.384756	0.000320569	0.00929914	Steatosis	ELAPOR1
ENSG00000125355	Up	7.91063	0.82074	0.333677	0.000320588	0.00929914	Steatosis	TMEM255A
ENSG00000136002	Down	25.7563	-0.929129	0.357349	0.000319925	0.00929914	Steatosis	ARHGEF4
ENSG00000166813	Up	31.352	0.44879	0.176814	0.000320169	0.00929914	Steatosis	KIF7
ENSG00000074276	Up	1851.43	0.356666	0.127136	0.000321231	0.00930153	Steatosis	CDHR2
ENSG00000169855	Up	240.945	0.27659	0.0967145	0.000321713	0.00930153	Steatosis	ROBO1
ENSG00000164733	Down	19988.7	-0.174776	0.057399	0.000324112	0.00935572	Steatosis	CTSB
ENSG00000100714	Down	10050.6	-0.170306	0.0562716	0.000325779	0.00938865	Steatosis	MTHFD1
ENSG00000123342	Up	15.0239	0.609386	0.232955	0.000326673	0.00939923	Steatosis	MMP19
ENSG00000197535	Up	251.23	0.247449	0.0903011	0.000327372	0.00940418	Steatosis	MYO5A
ENSG00000165914	Up	516.897	0.175763	0.0582276	0.00033075	0.00947984	Steatosis	TTC7B
ENSG00000171564	Down	151917	-0.256444	0.0896921	0.000332128	0.00947984	Steatosis	FGB
ENSG00000176928	Up	72.531	0.39424	0.147909	0.000331148	0.00947984	Steatosis	GCNT4
ENSG00000187474	Up	172.892	0.350944	0.131182	0.000332132	0.00947984	Steatosis	FPR3
ENSG00000172638	Up	107.788	0.311954	0.115568	0.000335009	0.00954669	Steatosis	EFEMP2
ENSG00000196268	Up	164.842	0.298653	0.111712	0.000337753	0.00960952	Steatosis	ZNF493
ENSG00000107551	Up	295.786	0.243253	0.0854749	0.000339281	0.00961386	Steatosis	RASSF4
ENSG00000116478	Down	759.688	-0.142445	0.044167	0.000339522	0.00961386	Steatosis	HDAC1
ENSG00000249992	Up	12.272	0.535983	0.223026	0.000338975	0.00961386	Steatosis	TMEM158
ENSG00000156515	Up	208.311	0.246258	0.0888243	0.00034094	0.00962347	Steatosis	HK1
ENSG00000169714	Down	6229.03	-0.167293	0.0550945	0.000340662	0.00962347	Steatosis	CNBP
ENSG00000102221	Down	449.005	-0.161213	0.0532222	0.000343037	0.00966737	Steatosis	JADE3
ENSG00000122194	Down	65025.1	-0.185035	0.062201	0.000352272	0.00991196	Steatosis	PLG
ENSG00000122420	Up	52.5695	0.440032	0.169732	0.000352928	0.00991479	Steatosis	PTGFR
ENSG00000154309	Down	229.583	-0.223904	0.078545	0.00035721	0.0100193	Steatosis	DISP1
ENSG00000054179	Up	20.9876	0.469362	0.192864	0.00036007	0.0100837	Steatosis	ENTPD2
ENSG00000133985	Up	39.1669	0.48832	0.192411	0.000360825	0.010089	Steatosis	TTC9
ENSG00000186111	Up	265.665	0.236168	0.0850405	0.000361728	0.0100984	Steatosis	PIP5K1C
ENSG00000104267	Down	2366.47	-0.207436	0.0691405	0.000362614	0.0101073	Steatosis	CA2
ENSG00000125354	Up	309.685	0.177613	0.0607776	0.000364576	0.0101405	Steatosis	SEPTIN6
ENSG00000173598	Down	2152.65	-0.17357	0.0578864	0.000364942	0.0101405	Steatosis	NUDT4
ENSG00000225614	Up	69.409	0.390802	0.158148	0.000369391	0.0102482	Steatosis	ZNF469
ENSG00000089220	Down	23139.4	-0.146765	0.0476023	0.000372779	0.0103261	Steatosis	PEBP1
ENSG00000122122	Up	97.0981	0.339282	0.131663	0.000375683	0.0103904	Steatosis	SASH3
ENSG00000132792	Down	527.855	-0.150562	0.0480368	0.000380076	0.0104956	Steatosis	CTNNBL1
ENSG00000117308	Down	711.452	-0.134659	0.0429078	0.000386464	0.0106555	Steatosis	GALE
ENSG00000160271	Up	167.106	0.270726	0.100804	0.00038827	0.0106888	Steatosis	RALGDS
ENSG00000030419	Up	196.235	0.233019	0.0825804	0.000391593	0.0107637	Steatosis	IKZF2
ENSG00000132204	Up	42.6091	0.461608	0.171851	0.00039417	0.0108179	Steatosis
ENSG00000162551	Down	822.411	-0.198344	0.0672227	0.000395291	0.010832	Steatosis	ALPL
ENSG00000117676	Up	297.399	0.290993	0.107392	0.000397265	0.0108693	Steatosis	RPS6KA1
ENSG00000164251	Up	185.16	0.342232	0.123901	0.000399278	0.0109077	Steatosis	F2RL1
ENSG00000130702	Up	2184.44	0.363184	0.146705	0.000400537	0.0109253	Steatosis	LAMA5
ENSG00000090020	Up	85.3191	0.344575	0.133943	0.000402924	0.0109737	Steatosis	SLC9A1
ENSG00000090621	Down	1971.57	-0.105763	0.0311903	0.000405302	0.0110216	Steatosis	PABPC4
ENSG00000145431	Down	825.628	-0.123507	0.0391474	0.000406098	0.0110264	Steatosis	PDGFC
ENSG00000109265	Up	27.0025	0.481644	0.197343	0.000406855	0.0110302	Steatosis	CRACD
ENSG00000149273	Down	5053.78	-0.199635	0.0684618	0.000409435	0.0110833	Steatosis	RPS3
ENSG00000137474	Up	996.155	0.200996	0.0719586	0.000410841	0.0111045	Steatosis	MYO7A
ENSG00000173918	Up	699.061	0.277854	0.102981	0.000413678	0.0111643	Steatosis	C1QTNF1
ENSG00000148180	Up	905.654	0.292716	0.114692	0.000416349	0.0112194	Steatosis	GSN
ENSG00000154146	Up	26.1691	0.511338	0.218691	0.000418091	0.0112494	Steatosis	NRGN
ENSG00000197594	Down	4364.51	-0.139093	0.045248	0.000421369	0.0113205	Steatosis	ENPP1
ENSG00000110911	Down	1337.73	-0.167641	0.0562304	0.000423008	0.0113474	Steatosis	SLC11A2
ENSG00000103994	Down	2146.38	-0.0786025	0.0245117	0.000425146	0.0113841	Steatosis	ZNF106
ENSG00000136631	Up	263.715	0.147673	0.049679	0.000425651	0.0113841	Steatosis	VPS45
ENSG00000003989	Down	22447.1	-0.207559	0.0716718	0.000430398	0.0114084	Steatosis	SLC7A2
ENSG00000128655	Up	796.124	0.355429	0.13104	0.000428695	0.0114084	Steatosis	PDE11A
ENSG00000134343	Up	71.2226	0.337233	0.13054	0.000428402	0.0114084	Steatosis	ANO3
ENSG00000186479	Up	48.166	0.403962	0.164861	0.000430298	0.0114084	Steatosis	RGS7BP
ENSG00000204860	Up	12.6369	0.628506	0.245265	0.000430122	0.0114084	Steatosis
ENSG00000244731	Down	140363	-0.224228	0.0793795	0.000427895	0.0114084	Steatosis	C4A
ENSG00000158578	Up	105.686	0.75682	0.351654	0.00043285	0.0114225	Steatosis	ALAS2
ENSG00000158859	Up	62.3723	0.410437	0.159984	0.00043276	0.0114225	Steatosis	ADAMTS4
ENSG00000188554	Down	3968.01	-0.13951	0.0459947	0.00043261	0.0114225	Steatosis	NBR1
ENSG00000143079	Up	140.648	0.243631	0.0883085	0.000436956	0.0115138	Steatosis	CTTNBP2NL
ENSG00000163909	Up	89.9129	0.372328	0.151525	0.000439116	0.0115537	Steatosis	HEYL
ENSG00000090013	Down	1499.81	-0.142193	0.0469099	0.000444312	0.0116732	Steatosis	BLVRB
ENSG00000169248	Up	9.39383	0.73806	0.320446	0.000449944	0.0118038	Steatosis	CXCL11
ENSG00000049249	Up	9.06728	0.622659	0.251032	0.00045723	0.0119773	Steatosis	TNFRSF9
ENSG00000113600	Down	20083.9	-0.25656	0.093257	0.00046118	0.0120202	Steatosis	C9
ENSG00000179010	Down	2126.77	-0.11777	0.0366302	0.000461581	0.0120202	Steatosis	MRFAP1
ENSG00000185338	Up	47.1107	0.416769	0.167536	0.000461998	0.0120202	Steatosis	SOCS1
ENSG00000204103	Up	2227.68	0.193388	0.0681229	0.000462238	0.0120202	Steatosis	MAFB
ENSG00000243566	Up	7.06886	0.871413	0.460186	0.000461716	0.0120202	Steatosis	UPK3B
ENSG00000170921	Up	254.253	0.22091	0.0815677	0.000466269	0.0121074	Steatosis	TANC2
ENSG00000121207	Up	289.719	0.269609	0.101594	0.000468559	0.0121344	Steatosis	LRAT
ENSG00000135447	Down	867.728	-0.206617	0.0751738	0.000469872	0.0121344	Steatosis	PPP1R1A
ENSG00000139725	Up	120.745	0.435769	0.182225	0.000469658	0.0121344	Steatosis	RHOF
ENSG00000170421	Up	4205.62	0.236266	0.0811681	0.000470434	0.0121344	Steatosis	KRT8
ENSG00000171385	Down	1979.03	-0.155717	0.0505682	0.000470709	0.0121344	Steatosis	KCND3
ENSG00000075856	Down	436.85	-0.110618	0.0341666	0.00047252	0.0121635	Steatosis	SART3
ENSG00000129038	Up	22.0032	0.599217	0.258517	0.000473678	0.0121757	Steatosis	LOXL1
ENSG00000020181	Up	461.921	0.299033	0.114752	0.000480666	0.0122669	Steatosis	ADGRA2
ENSG00000133048	Up	151.411	0.7045	0.304058	0.00047969	0.0122669	Steatosis	CHI3L1
ENSG00000148814	Up	69.1396	0.269136	0.10062	0.000480172	0.0122669	Steatosis	LRRC27
ENSG00000156453	Down	2006.33	-0.172351	0.0572816	0.000480459	0.0122669	Steatosis	PCDH1
ENSG00000173517	Up	683.829	0.144278	0.0475353	0.000478014	0.0122669	Steatosis	PEAK1
ENSG00000269190	Up	732.371	0.180683	0.0630268	0.000482042	0.0122845	Steatosis	FBXO17
ENSG00000149090	Up	271.378	0.248679	0.0967436	0.000484041	0.0123178	Steatosis	PAMR1
ENSG00000090512	Down	2350.86	-0.202443	0.0722529	0.000490235	0.01244	Steatosis	FETUB
ENSG00000197283	Up	73.0261	0.329653	0.129849	0.000490032	0.01244	Steatosis	SYNGAP1
ENSG00000107742	Up	174.588	0.354516	0.145152	0.000491849	0.0124632	Steatosis	SPOCK2
ENSG00000007968	Up	13.2582	0.599336	0.252616	0.000493965	0.0124637	Steatosis	E2F2
ENSG00000089351	Up	219.552	0.276038	0.106381	0.000493108	0.0124637	Steatosis	GRAMD1A
ENSG00000154856	Up	59.5196	0.562326	0.228237	0.000493642	0.0124637	Steatosis	APCDD1
ENSG00000169031	Up	32.9194	0.461431	0.194761	0.000496498	0.0125099	Steatosis	COL4A3
ENSG00000160791	Up	57.9085	0.399968	0.160955	0.000497637	0.0125209	Steatosis	CCR5
ENSG00000134531	Up	105.868	0.528866	0.22719	0.000501438	0.0125988	Steatosis	EMP1
ENSG00000065989	Up	80.437	0.310272	0.126304	0.000505239	0.0126626	Steatosis	PDE4A
ENSG00000105647	Up	760.955	0.163237	0.0560591	0.000505398	0.0126626	Steatosis	PIK3R2
ENSG00000175215	Down	5338.62	-0.130316	0.0376324	0.000507729	0.0127032	Steatosis	CTDSP2
ENSG00000168067	Up	153.835	0.197571	0.0699106	0.000509289	0.0127244	Steatosis	MAP4K2
ENSG00000104635	Down	24812.8	-0.14434	0.0479769	0.000510366	0.0127335	Steatosis	SLC39A14
ENSG00000168792	Down	2179.95	-0.150642	0.0474226	0.000513247	0.0127875	Steatosis	ABHD15
ENSG00000206190	Up	52.3119	0.413143	0.177519	0.000514719	0.0128062	Steatosis	ATP10A
ENSG00000089057	Down	6378.86	-0.210428	0.07465	0.000515686	0.0128124	Steatosis	SLC23A2
ENSG00000059769	Down	783.247	-0.166136	0.0577442	0.000517136	0.0128306	Steatosis	DNAJC25
ENSG00000160957	Up	25.6513	0.509873	0.218302	0.00052019	0.0128884	Steatosis	RECQL4
ENSG00000142669	Up	174.338	0.250568	0.0966269	0.000522358	0.0129242	Steatosis	SH3BGRL3
ENSG00000213977	Up	151.332	0.255755	0.0990627	0.000523687	0.0129391	Steatosis	TAX1BP3
ENSG00000198538	Up	91.776	0.315777	0.129617	0.000526493	0.0129905	Steatosis	ZNF28
ENSG00000087088	Up	138.013	0.241011	0.0923871	0.000528873	0.0129953	Steatosis	BAX
ENSG00000130513	Up	39.9619	0.572276	0.246814	0.000528781	0.0129953	Steatosis	GDF15
ENSG00000182240	Up	175.352	0.287168	0.111657	0.000527847	0.0129953	Steatosis	BACE2
ENSG00000158286	Up	156.021	0.354689	0.144228	0.000531093	0.0130319	Steatosis	RNF207
ENSG00000122729	Down	5197.62	-0.180926	0.0619199	0.000536483	0.013146	Steatosis	ACO1
ENSG00000198865	Down	1898.75	-0.494051	0.195444	0.000538643	0.0131809	Steatosis	CCDC152
ENSG00000105550	Up	51.3555	0.461408	0.192372	0.000544551	0.0133072	Steatosis	FGF21
ENSG00000185215	Up	911.466	0.321547	0.128714	0.000547098	0.0133511	Steatosis	TNFAIP2
ENSG00000137106	Down	4742.59	-0.143408	0.0482235	0.000549499	0.0133914	Steatosis	GRHPR
ENSG00000198945	Down	140.957	-0.262135	0.101591	0.000550816	0.0134052	Steatosis	L3MBTL3
ENSG00000147576	Down	820.053	-0.164445	0.0579906	0.000553682	0.0134566	Steatosis	ADHFE1
ENSG00000105366	Up	8.97008	0.657726	0.29575	0.000556766	0.0135131	Steatosis	SIGLEC8
ENSG00000213462	Up	99.003	0.332869	0.138808	0.000559884	0.0135519	Steatosis	ERV3-1
ENSG00000228594	Up	8.05265	0.718119	0.284597	0.000559182	0.0135519	Steatosis	FNDC10
ENSG00000178695	Up	785.391	0.271732	0.108503	0.000562121	0.0135876	Steatosis	KCTD12
ENSG00000099998	Up	582.723	0.269739	0.104514	0.000563656	0.0136063	Steatosis	GGT5
ENSG00000084207	Up	157.661	0.2717	0.107463	0.00057115	0.0137686	Steatosis	GSTP1
ENSG00000184384	Up	144.846	0.271549	0.107819	0.000573178	0.0137988	Steatosis	MAML2
ENSG00000181523	Up	321.111	0.248844	0.0966485	0.000576668	0.0138546	Steatosis	SGSH
ENSG00000274641	Up	19.9515	0.551309	0.227991	0.00057705	0.0138546	Steatosis	H2BC17
ENSG00000101412	Up	17.8341	0.6624	0.300677	0.000581861	0.0139514	Steatosis	E2F1
ENSG00000106546	Down	4845.96	-0.197521	0.0730562	0.000583211	0.013965	Steatosis	AHR
ENSG00000021852	Down	12800.8	-0.187336	0.066694	0.000586984	0.0140365	Steatosis	C8B
ENSG00000060656	Up	772.88	0.190839	0.0696652	0.000592487	0.0141403	Steatosis	PTPRU
ENSG00000067057	Up	36.9039	0.375142	0.163379	0.000593705	0.0141403	Steatosis	PFKP
ENSG00000126246	Down	102.086	-0.237155	0.0911495	0.000593182	0.0141403	Steatosis	IGFLR1
ENSG00000257817	Down	13.5315	-0.44543	0.196377	0.000595629	0.0141672	Steatosis	TBX3-AS1
ENSG00000128272	Down	1964.3	-0.140302	0.0471849	0.000597899	0.0142023	Steatosis	ATF4
ENSG00000153993	Up	38.3374	0.427909	0.182343	0.00060616	0.0143794	Steatosis	SEMA3D
ENSG00000158258	Up	86.5295	0.367919	0.162087	0.00061358	0.0145361	Steatosis	CLSTN2
ENSG00000173726	Down	3029.65	-0.147778	0.0505817	0.000615016	0.0145508	Steatosis	TOMM20
ENSG00000105612	Down	669.82	-0.170621	0.0614041	0.000615987	0.0145544	Steatosis	DNASE2
ENSG00000170382	Up	22.845	0.468168	0.221271	0.000619705	0.0146229	Steatosis	LRRN2
ENSG00000204267	Up	460.644	0.198532	0.0716878	0.0006254	0.0147378	Steatosis	TAP2
ENSG00000100994	Up	490.747	0.166759	0.0601534	0.000626894	0.0147442	Steatosis	PYGB
ENSG00000163053	Up	87.1928	0.373095	0.157261	0.000627323	0.0147442	Steatosis	SLC16A14
ENSG00000172059	Down	1109.99	-0.229926	0.0856653	0.000628576	0.0147542	Steatosis	KLF11
ENSG00000071246	Up	336.317	0.26573	0.104681	0.000631546	0.0147729	Steatosis	VASH1
ENSG00000120833	Down	213.023	-0.389298	0.172255	0.000631859	0.0147729	Steatosis	SOCS2
ENSG00000140279	Up	30.3827	1.04873	0.492447	0.000630462	0.0147729	Steatosis	DUOX2
ENSG00000170677	Down	1228.67	-0.148521	0.0521882	0.000634533	0.0148115	Steatosis	SOCS6
ENSG00000175745	Up	405.812	0.251341	0.0974706	0.000635172	0.0148115	Steatosis	NR2F1
ENSG00000118263	Up	257.987	0.204001	0.0759016	0.000636417	0.0148212	Steatosis	KLF7
ENSG00000163251	Down	3721.71	-0.121212	0.0395611	0.000639865	0.0148821	Steatosis	FZD5
ENSG00000163875	Up	250.572	0.167942	0.0589068	0.000641084	0.014891	Steatosis	MEAF6
ENSG00000125652	Down	1458.41	-0.160416	0.054975	0.000645078	0.0149643	Steatosis	ALKBH7
ENSG00000278771	Up	18900.1	0.555765	0.266615	0.0006485	0.0150241	Steatosis	RN7SL3
ENSG00000160007	Down	6316.08	-0.0907093	0.0286602	0.000651584	0.015076	Steatosis	ARHGAP35
ENSG00000196664	Up	34.7619	0.453159	0.193862	0.000653128	0.0150922	Steatosis	TLR7
ENSG00000144619	Up	100.916	0.262374	0.104006	0.000656018	0.0151198	Steatosis	CNTN4
ENSG00000241839	Up	299.99	0.289842	0.118333	0.000655906	0.0151198	Steatosis	PLEKHO2
ENSG00000214279	Up	52.5649	0.507988	0.218634	0.000657743	0.01514	Steatosis	SCART1
ENSG00000198408	Down	2462.13	-0.126162	0.0412046	0.000661875	0.0152155	Steatosis	OGA
ENSG00000117479	Down	993.869	-0.1956	0.071149	0.000663497	0.0152331	Steatosis	SLC19A2
ENSG00000065361	Down	4193.22	-0.106063	0.0350821	0.000666267	0.015277	Steatosis	ERBB3
ENSG00000169604	Up	302.521	0.307743	0.128732	0.000670976	0.0153653	Steatosis	ANTXR1
ENSG00000186472	Up	27.9397	0.496189	0.205267	0.000672544	0.0153814	Steatosis	PCLO
ENSG00000164116	Up	647.764	0.223961	0.081732	0.000674533	0.0154072	Steatosis	GUCY1A1
ENSG00000119280	Up	285.684	0.195651	0.0740866	0.000677154	0.0154275	Steatosis	C1orf198
ENSG00000162896	Up	2862.4	0.242705	0.0926616	0.000676862	0.0154275	Steatosis	PIGR
ENSG00000013725	Up	43.2442	0.387045	0.163032	0.000682867	0.0155378	Steatosis	CD6
ENSG00000169032	Down	1774.05	-0.201297	0.0686512	0.000687503	0.0156035	Steatosis	MAP2K1
ENSG00000170004	Up	231.015	0.255813	0.102947	0.000686809	0.0156035	Steatosis	CHD3
ENSG00000163093	Up	111.952	0.2349	0.0944913	0.00069809	0.0158237	Steatosis	BBS5
ENSG00000214357	Up	942.418	0.245853	0.09552	0.00070029	0.0158534	Steatosis	NEURL1B
ENSG00000267064	Down	45.6386	-0.281112	0.111265	0.00070232	0.0158792	Steatosis	UXT-AS1
ENSG00000131504	Down	6048.97	-0.0986567	0.0317874	0.000703443	0.015884	Steatosis	DIAPH1
ENSG00000135709	Up	270.034	0.21103	0.0768353	0.000704314	0.015884	Steatosis	KIAA0513
ENSG00000102265	Up	346.379	0.327158	0.13557	0.000705999	0.0159019	Steatosis	TIMP1
ENSG00000141441	Down	584.321	-0.181522	0.06445	0.00070917	0.0159225	Steatosis	GAREM1
ENSG00000163755	Down	742.377	-0.417388	0.1712	0.000709591	0.0159225	Steatosis	HPS3
ENSG00000169242	Down	1845.09	-0.184389	0.0644642	0.000708788	0.0159225	Steatosis	EFNA1
ENSG00000158966	Up	228.288	0.189982	0.0685069	0.000715758	0.0160206	Steatosis	CACHD1
ENSG00000231574	Up	90.4739	0.318741	0.131434	0.000715385	0.0160206	Steatosis	LINC02015
ENSG00000143367	Down	87.131	-0.225069	0.0865281	0.0007173	0.016035	Steatosis	TUFT1
ENSG00000076716	Up	59.101	0.368552	0.16547	0.000719445	0.0160628	Steatosis	GPC4
ENSG00000133216	Up	22.6646	0.443454	0.193887	0.000720748	0.0160678	Steatosis	EPHB2
ENSG00000196935	Up	127.006	0.287207	0.118707	0.000721472	0.0160678	Steatosis	SRGAP1
ENSG00000100379	Up	27.5324	0.42454	0.180876	0.000724736	0.0161204	Steatosis	KCTD17
ENSG00000103187	Up	588.204	0.287839	0.11709	0.000727145	0.0161538	Steatosis	COTL1
ENSG00000138755	Up	166.504	0.435727	0.198716	0.000728306	0.0161595	Steatosis	CXCL9
ENSG00000188993	Up	8.07314	0.745329	0.325327	0.000734202	0.0162701	Steatosis	LRRC66
ENSG00000280165	Down	38.7031	-0.521897	0.225966	0.000741275	0.0164065	Steatosis	PCDH20
ENSG00000127616	Up	477.543	0.169418	0.0634381	0.000743706	0.0164399	Steatosis	SMARCA4
ENSG00000204463	Down	3085.75	-0.094552	0.0310037	0.000748296	0.0165209	Steatosis	BAG6
ENSG00000126216	Down	469.395	-0.103664	0.033811	0.000757786	0.0167097	Steatosis	TUBGCP3
ENSG00000172943	Down	1268.54	-0.204548	0.0835414	0.000760876	0.0167571	Steatosis	PHF8
ENSG00000169439	Down	8788.98	-0.165787	0.0619749	0.000764688	0.0168203	Steatosis	SDC2
ENSG00000000938	Up	68.2041	0.320531	0.137272	0.000769959	0.0168738	Steatosis	FGR
ENSG00000167460	Up	749.687	0.231136	0.0908384	0.000769754	0.0168738	Steatosis	TPM4
ENSG00000221866	Up	104.727	0.496932	0.23215	0.00076985	0.0168738	Steatosis	PLXNA4
ENSG00000078898	Up	12.3276	0.624727	0.29871	0.000787193	0.0172173	Steatosis	BPIFB2
ENSG00000105607	Down	2190.93	-0.192699	0.0728383	0.00078756	0.0172173	Steatosis	GCDH
ENSG00000065154	Down	3295.87	-0.326987	0.14382	0.000791065	0.0172516	Steatosis	OAT
ENSG00000151729	Down	598.931	-0.134412	0.0451259	0.000790787	0.0172516	Steatosis	SLC25A4
ENSG00000081923	Up	789.927	0.197965	0.07292	0.000793633	0.0172865	Steatosis	ATP8B1
ENSG00000105379	Down	2422.85	-0.143436	0.0520155	0.000796152	0.0173108	Steatosis	ETFB
ENSG00000198189	Down	2747.68	-0.258845	0.103207	0.000796692	0.0173108	Steatosis	HSD17B11
ENSG00000085552	Up	753.649	0.271459	0.110914	0.000800222	0.0173664	Steatosis	IGSF9
ENSG00000108187	Down	4891.14	-0.126918	0.0431903	0.00080528	0.0174478	Steatosis	PBLD
ENSG00000170667	Up	132.893	0.407306	0.19414	0.000806907	0.0174478	Steatosis	RASA4B
ENSG00000189057	Up	17.1507	0.739662	0.357471	0.000806205	0.0174478	Steatosis	FAM111B
ENSG00000258498	Down	39.2737	-0.546886	0.248618	0.000807977	0.0174498	Steatosis	DIO3OS
ENSG00000099203	Down	345.116	-0.16613	0.0577058	0.000819561	0.017562	Steatosis	TMED1
ENSG00000139835	Down	509.786	-0.151581	0.056976	0.000820653	0.017562	Steatosis	GRTP1
ENSG00000143575	Down	826.928	-0.158349	0.0568772	0.000817889	0.017562	Steatosis	HAX1
ENSG00000146021	Up	241.07	0.229324	0.0879236	0.000821049	0.017562	Steatosis	KLHL3
ENSG00000158528	Up	166.551	0.248171	0.0974002	0.000818432	0.017562	Steatosis	PPP1R9A
ENSG00000170145	Down	4484.36	-0.121511	0.0413713	0.000816488	0.017562	Steatosis	SIK2
ENSG00000197879	Up	2014.4	0.117897	0.0399441	0.000819634	0.017562	Steatosis	MYO1C
ENSG00000255026	Up	86.1101	0.683561	0.326257	0.000814924	0.017562	Steatosis
ENSG00000075223	Up	37.4585	0.464276	0.222744	0.000824125	0.0175856	Steatosis	SEMA3C
ENSG00000164694	Up	29.416	0.480853	0.221276	0.000823683	0.0175856	Steatosis	FNDC1
ENSG00000163631	Down	3.42168e+06	-0.206082	0.0775553	0.000832535	0.0177438	Steatosis	ALB
ENSG00000173991	Up	10.1858	0.745717	0.348723	0.000835037	0.0177759	Steatosis	TCAP
ENSG00000246082	Down	419.894	-0.170581	0.0605735	0.000838148	0.0178209	Steatosis
ENSG00000176399	Down	708.2	-0.18901	0.071437	0.000842903	0.0179006	Steatosis	DMRTA1
ENSG00000124212	Up	451.691	0.239807	0.0969267	0.000853136	0.0180749	Steatosis	PTGIS
ENSG00000162636	Up	177.023	0.206328	0.0795534	0.000852872	0.0180749	Steatosis	EEIG2
ENSG00000104219	Up	572.364	0.240865	0.0948106	0.00085725	0.0181405	Steatosis	ZDHHC2
ENSG00000181192	Down	10657.4	-0.128842	0.0447822	0.000862124	0.0182221	Steatosis	DHTKD1
ENSG00000128739	Down	440.671	-0.13782	0.0460187	0.000865591	0.0182737	Steatosis	SNRPN
ENSG00000162944	Up	39.7098	0.350396	0.160352	0.000867265	0.0182874	Steatosis	RFTN2
ENSG00000101193	Down	1348.53	-0.117311	0.0401846	0.00087036	0.018309	Steatosis	GID8
ENSG00000112769	Up	171.367	0.253529	0.108789	0.000870146	0.018309	Steatosis	LAMA4
ENSG00000117983	Up	212.086	0.931998	0.740712	0.000871366	0.018309	Steatosis	MUC5B
ENSG00000106785	Up	1164.82	0.176815	0.0664073	0.00087399	0.0183425	Steatosis	TRIM14
ENSG00000110436	Down	9331.25	-0.387009	0.15653	0.000880881	0.0184542	Steatosis	SLC1A2
ENSG00000185737	Up	18.601	0.438225	0.203205	0.000881382	0.0184542	Steatosis	NRG3
ENSG00000117595	Down	1311.37	-0.160274	0.0573674	0.000885827	0.0184606	Steatosis	IRF6
ENSG00000136243	Up	152.024	0.15841	0.0575972	0.000883817	0.0184606	Steatosis	NUP42
ENSG00000183978	Down	507.541	-0.148709	0.0507155	0.000883315	0.0184606	Steatosis	COA3
ENSG00000189046	Down	151.867	-0.207771	0.0811243	0.000884935	0.0184606	Steatosis	ALKBH2
ENSG00000177685	Up	45.3094	0.423914	0.197638	0.000890019	0.0185263	Steatosis	CRACR2B
ENSG00000138615	Up	75.2923	0.320536	0.13783	0.000904869	0.0187916	Steatosis	CILP
ENSG00000164266	Down	61.9625	-1.11942	0.528379	0.00090439	0.0187916	Steatosis	SPINK1
ENSG00000088926	Down	2776.08	-0.14274	0.0512754	0.000907008	0.0188141	Steatosis	F11
ENSG00000079308	Up	4703.03	0.180709	0.0663937	0.000920994	0.0189063	Steatosis	TNS1
ENSG00000111860	Up	224.603	0.177956	0.0672576	0.000920457	0.0189063	Steatosis	CEP85L
ENSG00000136840	Up	34.7967	0.337193	0.153428	0.00091861	0.0189063	Steatosis	ST6GALNAC4
ENSG00000159921	Down	6732.14	-0.137735	0.0498204	0.000920087	0.0189063	Steatosis	GNE
ENSG00000164167	Down	76.0638	-0.212147	0.0825785	0.000919501	0.0189063	Steatosis	LSM6
ENSG00000165124	Up	556.881	0.278555	0.114754	0.000918985	0.0189063	Steatosis	SVEP1
ENSG00000168237	Down	5707.56	-0.156929	0.0571577	0.000918911	0.0189063	Steatosis	GLYCTK
ENSG00000197536	Up	155.82	0.308011	0.124748	0.000917405	0.0189063	Steatosis
ENSG00000259953	Up	41.1652	0.340149	0.146268	0.000914618	0.0189063	Steatosis
ENSG00000109854	Down	586.342	-0.175647	0.0668745	0.00093388	0.0190612	Steatosis	HTATIP2
ENSG00000163959	Down	950.567	-0.222732	0.0883275	0.00093223	0.0190612	Steatosis	SLC51A
ENSG00000173258	Up	111.74	0.246263	0.102418	0.000930974	0.0190612	Steatosis	ZNF483
ENSG00000182326	Down	67102.5	-0.158891	0.057564	0.000931965	0.0190612	Steatosis	C1S
ENSG00000239521	Up	40.7695	0.328726	0.142406	0.000933802	0.0190612	Steatosis
ENSG00000177409	Up	192.674	0.283709	0.124941	0.000936895	0.0191009	Steatosis	SAMD9L
ENSG00000006534	Up	131.009	0.237225	0.0959087	0.000944475	0.0191026	Steatosis	ALDH3B1
ENSG00000061938	Up	658.373	0.279305	0.121042	0.000943423	0.0191026	Steatosis	TNK2
ENSG00000088205	Down	996.873	-0.139926	0.0477492	0.00094332	0.0191026	Steatosis	DDX18
ENSG00000124226	Down	1105.67	-0.0828683	0.0272568	0.000942067	0.0191026	Steatosis	RNF114
ENSG00000163293	Down	764.309	-0.236624	0.0956717	0.000940429	0.0191026	Steatosis	NIPAL1
ENSG00000238164	Up	57.4351	0.318354	0.142974	0.000941187	0.0191026	Steatosis
ENSG00000254206	Up	34.1826	0.465702	0.212042	0.000944428	0.0191026	Steatosis	NPIPB11
ENSG00000011028	Up	386.589	0.317419	0.135148	0.000947037	0.0191327	Steatosis	MRC2
ENSG00000280287	Up	115.264	0.503447	0.242159	0.00095331	0.0192377	Steatosis
ENSG00000151366	Down	1393.99	-0.167344	0.0630575	0.000957034	0.019291	Steatosis	NDUFC2
ENSG00000136861	Up	885.479	0.130878	0.0453044	0.000962563	0.0193806	Steatosis	CDK5RAP2
ENSG00000160190	Up	95.5693	0.25764	0.108235	0.000965553	0.0194188	Steatosis	SLC37A1
ENSG00000101290	Down	2017.08	-0.116239	0.0374738	0.000972298	0.0195325	Steatosis	CDS2
ENSG00000132819	Up	212.376	0.217739	0.0912036	0.000979161	0.0196482	Steatosis	RBM38
ENSG00000126709	Up	1000.43	0.466867	0.210702	0.00098058	0.0196546	Steatosis	IFI6
ENSG00000204568	Down	1253.99	-0.125528	0.0430487	0.000984154	0.0197041	Steatosis	MRPS18B
ENSG00000143951	Up	162.698	0.203655	0.0806919	0.000987956	0.019758	Steatosis	WDPCP
ENSG00000115561	Up	518.047	0.132922	0.0475852	0.000996961	0.0198935	Steatosis	CHMP3
ENSG00000122863	Up	125.309	0.24971	0.103555	0.000996095	0.0198935	Steatosis	CHST3
ENSG00000151067	Up	62.913	0.388681	0.187836	0.000998646	0.0199049	Steatosis	CACNA1C
ENSG00000084234	Down	9884.88	-0.146459	0.0537648	0.00100931	0.0200949	Steatosis	APLP2
ENSG00000198815	Down	712.285	-0.109623	0.0384646	0.00101153	0.0201167	Steatosis	FOXJ3
ENSG00000117525	Up	29.3273	0.413083	0.198285	0.00102066	0.0202531	Steatosis	F3
ENSG00000258604	Down	105.953	-0.33517	0.142233	0.00102048	0.0202531	Steatosis
ENSG00000116044	Down	1318.48	-0.115789	0.0413272	0.00102539	0.0203024	Steatosis	NFE2L2
ENSG00000158714	Up	38.2247	0.369224	0.171456	0.00102542	0.0203024	Steatosis	SLAMF8
ENSG00000108578	Down	139.088	-0.237401	0.0990925	0.00102774	0.0203133	Steatosis	BLMH
ENSG00000160145	Down	703.683	-0.141803	0.0526812	0.00102825	0.0203133	Steatosis	KALRN
ENSG00000081377	Down	2211.07	-0.119694	0.0414972	0.00103474	0.0204189	Steatosis	CDC14B
ENSG00000152137	Up	34.7941	0.392714	0.190035	0.00104101	0.0205201	Steatosis	HSPB8
ENSG00000165775	Down	360.395	-0.167649	0.0600418	0.00104977	0.020647	Steatosis	FUNDC2
ENSG00000230587	Up	12.4037	0.49271	0.249208	0.00104972	0.020647	Steatosis
ENSG00000124181	Up	476.061	0.156601	0.0587056	0.00106058	0.0208367	Steatosis	PLCG1
ENSG00000279814	Up	50.7826	0.369558	0.167311	0.00106284	0.0208582	Steatosis
ENSG00000011422	Up	15.9796	0.460917	0.216379	0.00106621	0.0209013	Steatosis	PLAUR
ENSG00000281344	Down	157.446	-0.38336	0.177251	0.00107051	0.0209624	Steatosis
ENSG00000133256	Up	6.97839	0.571423	0.302066	0.00107189	0.0209664	Steatosis	PDE6B
ENSG00000120708	Up	1916.22	0.209743	0.0804602	0.00107928	0.0210546	Steatosis	TGFBI
ENSG00000162849	Up	103.32	0.256867	0.108237	0.00107942	0.0210546	Steatosis	KIF26B
ENSG00000196914	Down	11145.2	-0.074375	0.0240011	0.00107993	0.0210546	Steatosis	ARHGEF12
ENSG00000100353	Down	958.406	-0.106107	0.0352141	0.00108252	0.0210684	Steatosis	EIF3D
ENSG00000151746	Up	54.2563	0.308429	0.137488	0.00108301	0.0210684	Steatosis	BICD1
ENSG00000198858	Up	375.275	0.177314	0.0692878	0.00109362	0.0212518	Steatosis	R3HDM4
ENSG00000176171	Down	2285.8	-0.142413	0.0522369	0.00109632	0.021281	Steatosis	BNIP3
ENSG00000017483	Up	9.1267	0.596009	0.310654	0.0010991	0.0213098	Steatosis	SLC38A5
ENSG00000099991	Up	719.361	0.199443	0.0842815	0.00110019	0.0213098	Steatosis	CABIN1
ENSG00000116882	Down	3266.62	-0.169033	0.0626734	0.00110394	0.0213341	Steatosis	HAO2
ENSG00000123453	Down	8087.19	-0.15125	0.0566764	0.00110452	0.0213341	Steatosis	SARDH
ENSG00000244242	Up	92.5109	0.495492	0.244675	0.00110503	0.0213341	Steatosis	IFITM10
ENSG00000106683	Up	95.997	0.249268	0.10545	0.00110879	0.0213374	Steatosis	LIMK1
ENSG00000131788	Up	121.488	0.213803	0.0872807	0.00110804	0.0213374	Steatosis	PIAS3
ENSG00000140263	Down	17301.5	-0.137839	0.0559275	0.00110806	0.0213374	Steatosis	SORD
ENSG00000140450	Up	798.866	0.253666	0.107009	0.00111109	0.0213586	Steatosis	ARRDC4
ENSG00000104490	Down	508.129	-0.160567	0.0580671	0.00112077	0.0215214	Steatosis	NCALD
ENSG00000079156	Down	322.542	-0.266271	0.113008	0.00112429	0.0215649	Steatosis	OSBPL6
ENSG00000153822	Up	37.9449	0.465024	0.228243	0.00112545	0.0215649	Steatosis	KCNJ16
ENSG00000171813	Up	171.952	0.220039	0.091532	0.0011323	0.0216729	Steatosis	PWWP2B
ENSG00000111249	Down	1783.36	-0.307447	0.143453	0.00114628	0.0219169	Steatosis	CUX2
ENSG00000176749	Up	42.5627	0.274114	0.122082	0.00115987	0.022153	Steatosis	CDK5R1
ENSG00000172292	Down	919.08	-0.176481	0.066869	0.00116159	0.0221622	Steatosis	CERS6
ENSG00000229221	Up	10.5216	0.549999	0.281164	0.00116352	0.0221753	Steatosis
ENSG00000063177	Down	5073.16	-0.14606	0.0534812	0.00117242	0.0222735	Steatosis	RPL18
ENSG00000103494	Up	35.9706	0.265673	0.116471	0.00117205	0.0222735	Steatosis	RPGRIP1L
ENSG00000129667	Up	137.072	0.242053	0.105393	0.00117019	0.0222735	Steatosis	RHBDF2
ENSG00000086544	Up	313.645	0.147645	0.054955	0.00117698	0.0222747	Steatosis	ITPKC
ENSG00000112473	Up	1190.4	0.174899	0.063963	0.00117604	0.0222747	Steatosis	SLC39A7
ENSG00000113088	Up	35.1661	0.382679	0.182126	0.00117437	0.0222747	Steatosis	GZMK
ENSG00000132437	Down	1065.75	-0.160386	0.0581542	0.00117748	0.0222747	Steatosis	DDC
ENSG00000177272	Up	133.178	0.251497	0.111712	0.00118004	0.0222995	Steatosis	KCNA3
ENSG00000166106	Up	22.4781	0.466006	0.22593	0.00118468	0.0223634	Steatosis	ADAMTS15
ENSG00000164877	Up	190.915	0.340035	0.164225	0.00119001	0.0224403	Steatosis	MICALL2
ENSG00000285976	Down	290.021	-0.805971	0.347087	0.0011961	0.0225315	Steatosis	LOC128125822
ENSG00000138185	Up	124.077	0.254196	0.113857	0.00120889	0.0226052	Steatosis	ENTPD1
ENSG00000145362	Down	113.32	-0.369178	0.186373	0.00120468	0.0226052	Steatosis	ANK2
ENSG00000169813	Down	3195.94	-0.11502	0.0382172	0.00120794	0.0226052	Steatosis	HNRNPF
ENSG00000184675	Down	667.072	-0.133348	0.0505037	0.00120742	0.0226052	Steatosis	AMER1
ENSG00000236790	Up	93.2977	0.375449	0.16387	0.00120137	0.0226052	Steatosis	LINC00299
ENSG00000244041	Up	10.0475	0.493975	0.249749	0.00120682	0.0226052	Steatosis	LINC01011
ENSG00000247708	Up	69.9389	0.283311	0.12628	0.00120836	0.0226052	Steatosis	STX18-AS1
ENSG00000144749	Down	1699.74	-0.164765	0.0622657	0.00121234	0.022646	Steatosis	LRIG1
ENSG00000122644	Up	131.968	0.215154	0.0894102	0.00121715	0.0227121	Steatosis	ARL4A
ENSG00000040531	Up	228.501	0.18401	0.0702037	0.00121971	0.0227361	Steatosis	CTNS
ENSG00000146085	Down	8048.56	-0.210412	0.0843255	0.00122263	0.0227667	Steatosis	MMUT
ENSG00000128973	Up	234.262	0.177776	0.0696412	0.0012258	0.0227885	Steatosis	CLN6
ENSG00000149781	Up	193.496	0.288429	0.130542	0.00122636	0.0227885	Steatosis	FERMT3
ENSG00000165029	Down	8345.42	-0.138056	0.05009	0.00124039	0.0230014	Steatosis	ABCA1
ENSG00000169442	Up	15.6234	0.47397	0.240677	0.00123976	0.0230014	Steatosis	CD52
ENSG00000134590	Up	141.025	0.214249	0.0893883	0.00124622	0.0230377	Steatosis	RTL8C
ENSG00000170542	Up	193.283	0.220407	0.0941533	0.00124512	0.0230377	Steatosis	SERPINB9
ENSG00000213402	Up	45.4379	0.380541	0.17841	0.00124507	0.0230377	Steatosis	PTPRCAP
ENSG00000134574	Up	209.489	0.188018	0.076623	0.00125266	0.0231327	Steatosis	DDB2
ENSG00000116871	Up	267.019	0.192006	0.0768039	0.00125474	0.0231472	Steatosis	MAP7D1
ENSG00000167123	Up	39.4011	0.335874	0.154	0.00125848	0.0231921	Steatosis	CERCAM
ENSG00000165912	Down	518.927	-0.236029	0.101946	0.0012624	0.0232165	Steatosis	PACSIN3
ENSG00000253649	Up	10.5393	0.769938	0.380654	0.00126238	0.0232165	Steatosis	PRSS51
ENSG00000179914	Up	43.034	0.64676	0.420698	0.0012706	0.0233433	Steatosis	ITLN1
ENSG00000131019	Up	14.1664	0.483529	0.22288	0.00127417	0.023361	Steatosis	ULBP3
ENSG00000211772	Up	29.6443	0.423931	0.218393	0.00127419	0.023361	Steatosis	TRBC2
ENSG00000096092	Down	372.6	-0.235442	0.100254	0.00127985	0.0234204	Steatosis	TMEM14A
ENSG00000183172	Down	531.115	-0.169172	0.064472	0.00128006	0.0234204	Steatosis	SMDT1
ENSG00000160862	Down	20420.9	-0.153639	0.0583793	0.00128284	0.0234472	Steatosis	AZGP1
ENSG00000100814	Down	480.584	-0.172396	0.0674466	0.00129376	0.0235832	Steatosis	CCNB1IP1
ENSG00000187048	Down	18730.8	-0.152542	0.0557825	0.00129215	0.0235832	Steatosis	CYP4A11
ENSG00000225264	Up	8.92611	0.580886	0.314319	0.00129424	0.0235832	Steatosis
ENSG00000102804	Up	2130.85	0.162235	0.0614392	0.00129911	0.0236237	Steatosis	TSC22D1
ENSG00000125898	Up	49.9109	0.32051	0.164358	0.00129798	0.0236237	Steatosis	FAM110A
ENSG00000107201	Up	365.622	0.313287	0.143286	0.00130271	0.023665	Steatosis	RIGI
ENSG00000146039	Up	765.457	0.169692	0.0616033	0.00130619	0.0237042	Steatosis	SLC17A4
ENSG00000102935	Up	40.5399	0.301646	0.142349	0.00131124	0.0237324	Steatosis	ZNF423
ENSG00000103042	Up	319.836	0.16375	0.0647382	0.00131046	0.0237324	Steatosis	SLC38A7
ENSG00000163932	Up	130.342	0.181125	0.0757433	0.001313	0.0237324	Steatosis	PRKCD
ENSG00000229867	Down	50.5902	-0.317298	0.137533	0.00131307	0.0237324	Steatosis	STEAP3-AS1
ENSG00000056558	Up	125.934	0.310891	0.149742	0.00131483	0.0237402	Steatosis	TRAF1
ENSG00000111269	Down	1601.76	-0.121528	0.0448857	0.00131927	0.0237427	Steatosis	CREBL2
ENSG00000124813	Up	26.9264	0.376079	0.180217	0.0013203	0.0237427	Steatosis	RUNX2
ENSG00000134759	Down	1914.5	-0.105986	0.0386238	0.00131665	0.0237427	Steatosis	ELP2
ENSG00000197763	Down	394.349	-0.132042	0.0485077	0.0013197	0.0237427	Steatosis	TXNRD3
ENSG00000100077	Up	209.327	0.228704	0.0975393	0.00132299	0.0237433	Steatosis	GRK3
ENSG00000149483	Up	215.685	0.179584	0.0701545	0.00132289	0.0237433	Steatosis	TMEM138
ENSG00000172757	Up	1954.43	0.125365	0.0468888	0.00132515	0.0237491	Steatosis	CFL1
ENSG00000181026	Up	194.115	0.246777	0.107478	0.00132598	0.0237491	Steatosis	AEN
ENSG00000168772	Down	138.97	-0.262068	0.110133	0.00132788	0.0237594	Steatosis	CXXC4
ENSG00000108405	Up	10.4328	0.609733	0.343311	0.00133307	0.0238282	Steatosis	P2RX1
ENSG00000049323	Up	1220.37	0.19368	0.0805813	0.00133753	0.0238841	Steatosis	LTBP1
ENSG00000131732	Down	260.315	-0.150336	0.0570777	0.00135843	0.0242331	Steatosis	ZCCHC9
ENSG00000228477	Up	62.8815	0.492094	0.236515	0.00136355	0.0243001	Steatosis
ENSG00000116833	Down	1762.06	-0.140522	0.0493602	0.00137132	0.0243932	Steatosis	NR5A2
ENSG00000176903	Up	104.253	0.210071	0.0951192	0.00137151	0.0243932	Steatosis	PNMA1
ENSG00000121964	Up	164.422	0.157657	0.0612538	0.00137599	0.0244485	Steatosis	GTDC1
ENSG00000162430	Up	577.234	0.180758	0.0738121	0.00137922	0.0244815	Steatosis	SELENON
ENSG00000179954	Up	90.716	0.317722	0.1584	0.00138464	0.0245533	Steatosis	SSC5D
ENSG00000138709	Down	1187.08	-0.119623	0.0432343	0.00139298	0.0246766	Steatosis	LARP1B
ENSG00000132744	Down	271.173	-0.170384	0.0679727	0.00139894	0.0247045	Steatosis	ACY3
ENSG00000147140	Down	1884.9	-0.0843362	0.0299899	0.00139888	0.0247045	Steatosis	NONO
ENSG00000156011	Down	3980.06	-0.168021	0.0641585	0.00139614	0.0247045	Steatosis	PSD3
ENSG00000157036	Up	79.6249	0.213165	0.0909611	0.00140009	0.0247045	Steatosis	EXOG
ENSG00000184517	Down	634.785	-0.171053	0.0668585	0.00140167	0.024708	Steatosis	ZFP1
ENSG00000214253	Down	929.096	-0.161534	0.0620194	0.00141143	0.0248553	Steatosis	FIS1
ENSG00000106991	Up	1198.98	0.28577	0.125875	0.00141395	0.0248698	Steatosis	ENG
ENSG00000187260	Up	20.446	0.42817	0.212135	0.00141504	0.0248698	Steatosis	WDR86
ENSG00000131634	Up	281.813	0.243264	0.105089	0.00142055	0.0249421	Steatosis	TMEM204
ENSG00000121966	Up	131.526	0.33192	0.160384	0.00142761	0.0250168	Steatosis	CXCR4
ENSG00000198947	Down	3213.31	-0.143673	0.0520689	0.00142675	0.0250168	Steatosis	DMD
ENSG00000102760	Up	15.0744	0.47884	0.263928	0.00143131	0.025057	Steatosis	RGCC
ENSG00000117016	Up	60.3941	0.264239	0.115703	0.00143674	0.0251273	Steatosis	RIMS3
ENSG00000174238	Up	646.372	0.109976	0.0393568	0.00143814	0.0251273	Steatosis	PITPNA
ENSG00000127084	Up	100.781	0.309688	0.148902	0.00145168	0.0252753	Steatosis	FGD3
ENSG00000128918	Up	58.7014	0.291777	0.136469	0.00145162	0.0252753	Steatosis	ALDH1A2
ENSG00000176894	Down	4098.72	-0.147341	0.0554559	0.00145091	0.0252753	Steatosis	PXMP2
ENSG00000188042	Up	194.834	0.228088	0.0994059	0.00145228	0.0252753	Steatosis	ARL4C
ENSG00000010256	Down	3575.25	-0.126813	0.0444957	0.00145519	0.0253013	Steatosis	UQCRC1
ENSG00000134809	Down	185.386	-0.229313	0.0975677	0.0014677	0.025494	Steatosis	TIMM10
ENSG00000162496	Down	5069.72	-0.135886	0.0505039	0.00147096	0.0255257	Steatosis	DHRS3
ENSG00000175920	Up	36.2869	0.419337	0.208751	0.00148652	0.0257706	Steatosis	DOK7
ENSG00000130988	Down	4312.53	-0.141235	0.0519946	0.00149105	0.0257868	Steatosis	RGN
ENSG00000140379	Up	11.0282	0.534335	0.323169	0.00149001	0.0257868	Steatosis	BCL2A1
ENSG00000229920	Up	29.2101	0.45662	0.227402	0.00149179	0.0257868	Steatosis	RPS4XP5
ENSG00000119699	Up	91.089	0.268079	0.125694	0.00149866	0.0258805	Steatosis	TGFB3
ENSG00000147475	Down	2325.33	-0.115383	0.0411082	0.00151163	0.0260793	Steatosis	ERLIN2
ENSG00000033122	Up	24.4168	0.408469	0.217898	0.00151961	0.0261411	Steatosis	LRRC7
ENSG00000161381	Up	18.1364	0.425649	0.227514	0.00151937	0.0261411	Steatosis	PLXDC1
ENSG00000167702	Up	152.264	0.413495	0.232466	0.00151795	0.0261411	Steatosis	KIFC2
ENSG00000124496	Up	71.6409	0.255019	0.115372	0.00153062	0.0262893	Steatosis	TRERF1
ENSG00000215915	Up	79.4745	0.394578	0.209223	0.00153117	0.0262893	Steatosis	ATAD3C
ENSG00000085741	Up	171.211	0.295244	0.144762	0.00154002	0.0263076	Steatosis	WNT11
ENSG00000106633	Up	131.684	0.515626	0.266766	0.00154109	0.0263076	Steatosis	GCK
ENSG00000166263	Up	182.472	0.16125	0.0650604	0.00154027	0.0263076	Steatosis	STXBP4
ENSG00000167881	Down	763.071	-0.0914589	0.0339501	0.00153577	0.0263076	Steatosis	SRP68
ENSG00000173548	Down	1098.69	-0.111334	0.0400456	0.00153906	0.0263076	Steatosis	SNX33
ENSG00000196247	Up	65.6591	0.257142	0.124253	0.00153401	0.0263076	Steatosis	ZNF107
ENSG00000118849	Up	44.1363	0.284672	0.130903	0.00154446	0.0263351	Steatosis	RARRES1
ENSG00000272989	Up	23.5776	0.421667	0.207055	0.00154713	0.0263351	Steatosis
ENSG00000288100	Down	24.9721	-0.421578	0.243767	0.00154669	0.0263351	Steatosis
ENSG00000132481	Up	309.552	0.238187	0.108456	0.00155179	0.0263893	Steatosis	TRIM47
ENSG00000160712	Down	6825.79	-0.133304	0.0506933	0.00155735	0.0264587	Steatosis	IL6R
ENSG00000137872	Up	283.18	0.197412	0.0836955	0.00156714	0.0265996	Steatosis	SEMA6D
ENSG00000167766	Up	98.762	0.274568	0.132035	0.00157429	0.02669	Steatosis	ZNF83
ENSG00000225031	Down	7.54334	-0.340025	0.159314	0.00157545	0.02669	Steatosis
ENSG00000179066	Up	10.8879	0.504136	0.267004	0.00157922	0.0267283	Steatosis	LOC124904701
ENSG00000165591	Down	220.664	-0.234873	0.0981118	0.00158183	0.0267473	Steatosis	FAAH2
ENSG00000160867	Down	2673.49	-0.123524	0.0447102	0.00158765	0.0268201	Steatosis	FGFR4
ENSG00000065150	Down	2802.76	-0.145171	0.0572497	0.00159235	0.0268487	Steatosis	IPO5
ENSG00000174469	Up	506.424	0.244844	0.111712	0.00159091	0.0268487	Steatosis	CNTNAP2
ENSG00000062582	Down	535.148	-0.186486	0.0763079	0.00159895	0.0269346	Steatosis	MRPS24
ENSG00000168385	Up	2368.38	0.086862	0.0292333	0.00160146	0.0269514	Steatosis	SEPTIN2
ENSG00000013364	Up	849.589	0.186775	0.0789054	0.00160833	0.0269752	Steatosis	MVP
ENSG00000160856	Up	25.1157	0.362502	0.185765	0.00160924	0.0269752	Steatosis	FCRL3
ENSG00000180210	Down	28101.2	-0.131408	0.049327	0.00160733	0.0269752	Steatosis	F2
ENSG00000186212	Down	1487.43	-0.125735	0.0454098	0.00161043	0.0269752	Steatosis	SOWAHB
ENSG00000279878	Up	10.5948	0.771197	0.481969	0.00160704	0.0269752	Steatosis
ENSG00000167106	Up	1708.27	0.21673	0.0933861	0.00162283	0.0271572	Steatosis	EEIG1
ENSG00000111275	Down	48538.3	-0.150055	0.0514821	0.00162538	0.0271745	Steatosis	ALDH2
ENSG00000124523	Down	1090.44	-0.112529	0.0407607	0.00163785	0.0273573	Steatosis	SIRT5
ENSG00000115355	Up	527.953	0.135979	0.0519714	0.00163956	0.0273603	Steatosis	CCDC88A
ENSG00000082014	Up	28.6202	0.329688	0.166081	0.00164603	0.0274339	Steatosis	SMARCD3
ENSG00000143337	Down	1777.58	-0.124955	0.0432111	0.00164705	0.0274339	Steatosis	TOR1AIP1
ENSG00000110042	Up	1142.35	0.140454	0.0534371	0.00164995	0.0274566	Steatosis	DTX4
ENSG00000108370	Up	45.8471	0.276689	0.131662	0.00165337	0.0274879	Steatosis	RGS9
ENSG00000089127	Up	577.077	0.274716	0.13138	0.00166176	0.0275906	Steatosis	OAS1
ENSG00000140092	Up	210.219	0.290565	0.148368	0.00166506	0.0275906	Steatosis	FBLN5
ENSG00000159388	Up	86.5673	0.256108	0.123938	0.0016674	0.0275906	Steatosis	BTG2
ENSG00000167711	Down	32016	-0.135766	0.0514489	0.00166595	0.0275906	Steatosis	SERPINF2
ENSG00000169554	Up	816.065	0.203383	0.0884962	0.00166883	0.0275906	Steatosis	ZEB2
ENSG00000198804	Up	497489	0.47365	0.28958	0.00166326	0.0275906	Steatosis	COX1
ENSG00000117592	Down	5895.57	-0.122681	0.045474	0.00168001	0.0277283	Steatosis	PRDX6
ENSG00000172236	Up	25.7868	0.648448	0.376678	0.00168182	0.0277283	Steatosis	TPSAB1
ENSG00000184117	Down	4331.79	-0.11093	0.0372786	0.00168067	0.0277283	Steatosis	NIPSNAP1
ENSG00000078369	Up	2865.22	0.0783568	0.0271608	0.00168686	0.0277345	Steatosis	GNB1
ENSG00000113083	Up	34.523	0.402716	0.207276	0.00168618	0.0277345	Steatosis	LOX
ENSG00000274272	Up	33.5723	0.51446	0.351203	0.00168648	0.0277345	Steatosis
ENSG00000089472	Up	65.5982	0.300575	0.143118	0.00169688	0.0278231	Steatosis	HEPH
ENSG00000119969	Up	59.4058	0.33297	0.163238	0.00169693	0.0278231	Steatosis	HELLS
ENSG00000152990	Down	2590.69	-0.159184	0.0610808	0.00169634	0.0278231	Steatosis	ADGRA3
ENSG00000149639	Up	286.752	0.229865	0.106008	0.00170381	0.0279103	Steatosis	MTCL2
ENSG00000205413	Up	258.056	0.255268	0.120546	0.00170888	0.0279677	Steatosis	SAMD9
ENSG00000054523	Down	2729.05	-0.0739601	0.0251054	0.00171512	0.028044	Steatosis	KIF1B
ENSG00000174282	Up	578.735	0.167894	0.0702488	0.00171842	0.0280723	Steatosis	ZBTB4
ENSG00000115109	Down	1959.54	-0.118962	0.0450684	0.00172349	0.0281036	Steatosis	EPB41L5
ENSG00000183580	Up	64.873	0.26793	0.127094	0.00172301	0.0281036	Steatosis	FBXL7
ENSG00000260417	Up	28.5941	0.502797	0.282226	0.00172652	0.0281273	Steatosis
ENSG00000091483	Down	2993.68	-0.170092	0.0660661	0.00173137	0.0281805	Steatosis	FH
ENSG00000185924	Up	110.333	0.280658	0.134896	0.00173433	0.0282031	Steatosis	RTN4RL1
ENSG00000265681	Down	2095.54	-0.189664	0.0785436	0.001737	0.0282207	Steatosis	RPL17
ENSG00000071054	Up	1562.46	0.0955162	0.0357356	0.00174907	0.0283651	Steatosis	MAP4K4
ENSG00000162409	Up	286.134	0.331784	0.165339	0.00174817	0.0283651	Steatosis	PRKAA2
ENSG00000113140	Up	2435.56	0.22835	0.103023	0.00175153	0.0283793	Steatosis	SPARC
ENSG00000115641	Up	79.0814	0.3164	0.163767	0.00175588	0.0283982	Steatosis	FHL2
ENSG00000162735	Down	3166.3	-0.118733	0.0425075	0.00175436	0.0283982	Steatosis	PEX19
ENSG00000021762	Up	69.2965	0.277764	0.133435	0.00176442	0.0285104	Steatosis	OSBPL5
ENSG00000145020	Down	740.528	-0.12944	0.0473058	0.00177229	0.0286065	Steatosis	AMT
ENSG00000162817	Down	3356.48	-0.123778	0.0420701	0.00177357	0.0286065	Steatosis	C1orf115
ENSG00000186432	Up	1595.71	0.135341	0.0493579	0.00177941	0.0286747	Steatosis	KPNA4
ENSG00000126860	Up	26.5781	0.391986	0.215662	0.00178347	0.0287141	Steatosis	EVI2A
ENSG00000215788	Up	34.3524	0.378607	0.206791	0.00179479	0.0288704	Steatosis	TNFRSF25
ENSG00000084623	Down	1074.46	-0.102291	0.035807	0.00180138	0.0288982	Steatosis	EIF3I
ENSG00000173621	Up	21.5176	0.396662	0.227638	0.00179854	0.0288982	Steatosis	LRFN4
ENSG00000237125	Up	239.002	0.194555	0.0835283	0.00180119	0.0288982	Steatosis	HAND2-AS1
ENSG00000188641	Down	4250.04	-0.142254	0.0569074	0.0018077	0.0289735	Steatosis	DPYD
ENSG00000012174	Down	1065.82	-0.145033	0.0539248	0.00181225	0.0289943	Steatosis	MBTPS2
ENSG00000166900	Up	114.049	0.167244	0.0698824	0.00181086	0.0289943	Steatosis	STX3
ENSG00000065911	Up	52.5931	0.329824	0.165276	0.00181483	0.0290096	Steatosis	MTHFD2
ENSG00000103707	Down	137.065	-0.147188	0.058231	0.00181897	0.0290249	Steatosis	MTFMT
ENSG00000166923	Down	70.6116	-0.0494894	0.0990666	0.00181904	0.0290249	Steatosis	GREM1
ENSG00000146648	Down	9567.64	-0.124405	0.0465939	0.00182277	0.0290442	Steatosis	EGFR
ENSG00000189171	Down	74.9173	-0.291966	0.136446	0.0018235	0.0290442	Steatosis	S100A13
ENSG00000196616	Down	186689	-0.161969	0.0658491	0.00182647	0.0290654	Steatosis	ADH1B
ENSG00000135750	Down	100.593	-0.30168	0.142262	0.00182891	0.0290783	Steatosis	KCNK1
ENSG00000232229	Up	22.5597	0.360891	0.186295	0.00184586	0.0293218	Steatosis	LINC00865
ENSG00000198732	Down	2105.33	-0.165466	0.0668524	0.00185205	0.0293939	Steatosis	SMOC1
ENSG00000197256	Up	1889.2	0.113874	0.0426486	0.0018576	0.0294558	Steatosis	KANK2
ENSG00000143751	Down	520.705	-0.119473	0.0453468	0.00186578	0.0295471	Steatosis	SDE2
ENSG00000149124	Down	4207.41	-0.113656	0.0438685	0.00186667	0.0295471	Steatosis	GLYAT
ENSG00000092621	Down	3571.69	-0.15373	0.0591068	0.00187123	0.0295929	Steatosis	PHGDH
ENSG00000247774	Up	24.4526	0.378587	0.202019	0.00187628	0.0296465	Steatosis	PCED1B-AS1
ENSG00000104881	Up	99.4307	0.224673	0.104985	0.00188156	0.0297037	Steatosis	PPP1R13L
ENSG00000124575	Up	85.8827	0.299831	0.151357	0.00188581	0.0297444	Steatosis	H1-3
ENSG00000107731	Up	241.731	0.247402	0.120286	0.00189529	0.0298676	Steatosis	UNC5B
ENSG00000099785	Up	484.687	0.141418	0.0568688	0.00190929	0.0300008	Steatosis	MARCHF2
ENSG00000106852	Up	15.5086	0.44787	0.258523	0.00190604	0.0300008	Steatosis	LHX6
ENSG00000111087	Up	8.4168	0.525011	0.294103	0.00191047	0.0300008	Steatosis	GLI1
ENSG00000163935	Down	535.455	-0.0958314	0.0352015	0.00190729	0.0300008	Steatosis	SFMBT1
ENSG00000113657	Up	181.233	0.271368	0.140869	0.00191903	0.0300894	Steatosis	DPYSL3
ENSG00000243970	Up	29.3793	0.431276	0.242348	0.00191949	0.0300894	Steatosis
ENSG00000187446	Down	7399.75	-0.111676	0.0402614	0.00192739	0.0301867	Steatosis	CHP1
ENSG00000110719	Up	909.018	0.214754	0.0919838	0.00194508	0.0304362	Steatosis	TCIRG1
ENSG00000162437	Up	79.6646	0.260503	0.125037	0.00194844	0.0304362	Steatosis	RAVER2
ENSG00000167244	Down	24425.3	-0.149529	0.0564668	0.00194792	0.0304362	Steatosis	IGF2
ENSG00000170271	Down	2441.29	-0.144009	0.0579749	0.0019534	0.0304871	Steatosis	FAXDC2
ENSG00000054793	Up	1290.01	0.132148	0.051638	0.00195862	0.0305403	Steatosis	ATP9A
ENSG00000228305	Up	12.1238	0.50896	0.293312	0.00196024	0.0305403	Steatosis
ENSG00000138448	Up	1703.35	0.130544	0.0504285	0.00196629	0.0306079	Steatosis	ITGAV
ENSG00000117009	Down	1958.39	-0.180906	0.0714315	0.00196806	0.0306088	Steatosis	KMO
ENSG00000236117	Down	10.9102	-1.1458	0.707509	0.00197788	0.0307346	Steatosis	LINC01639
ENSG00000005302	Up	194.896	0.120787	0.0464694	0.00200183	0.0310527	Steatosis	MSL3
ENSG00000213626	Up	305.286	0.23258	0.113547	0.00200059	0.0310527	Steatosis	LBH
ENSG00000087269	Down	485.417	-0.133128	0.0513213	0.0020061	0.0310919	Steatosis	NOP14
ENSG00000139344	Down	1590.31	-0.252451	0.118276	0.00200832	0.0310993	Steatosis	AMDHD1
ENSG00000152518	Up	2694.23	0.169622	0.0691111	0.0020106	0.0311076	Steatosis	ZFP36L2
ENSG00000094631	Up	2830.4	0.109322	0.0435333	0.00202709	0.0313356	Steatosis	HDAC6
ENSG00000020633	Up	90.0763	0.299173	0.148323	0.00203056	0.031362	Steatosis	RUNX3
ENSG00000198938	Up	62926.1	0.495551	0.338372	0.00204685	0.0315863	Steatosis	COX3
ENSG00000105398	Down	7166.34	-0.185062	0.0803003	0.00205518	0.0316601	Steatosis	SULT2A1
ENSG00000156508	Down	95470.4	-0.146839	0.0584897	0.00205488	0.0316601	Steatosis	EEF1A1
ENSG00000164086	Up	209.126	0.204702	0.0914792	0.00205751	0.0316686	Steatosis	DUSP7
ENSG00000008256	Up	191.533	0.188062	0.0826202	0.00207046	0.0318405	Steatosis	CYTH3
ENSG00000162852	Down	1504.63	-0.138018	0.0527355	0.00207284	0.0318496	Steatosis	CNST
ENSG00000185038	Up	96.522	0.4501	0.266451	0.00207575	0.0318669	Steatosis	MROH2A
ENSG00000197142	Down	4939.76	-0.175782	0.0747983	0.0020784	0.0318802	Steatosis	ACSL5
ENSG00000100413	Down	696.222	-0.141475	0.0566902	0.0020893	0.0319375	Steatosis	POLR3H
ENSG00000167984	Up	143.6	0.269669	0.135942	0.00208786	0.0319375	Steatosis	NLRC3
ENSG00000172081	Up	261.758	0.181749	0.0777869	0.00208504	0.0319375	Steatosis	MOB3A
ENSG00000245680	Up	201.036	0.160613	0.0675733	0.00208845	0.0319375	Steatosis	ZNF585B
ENSG00000244486	Up	85.421	0.262219	0.134488	0.00209393	0.0319808	Steatosis	SCARF2
ENSG00000126602	Down	1678.9	-0.120659	0.044018	0.00209863	0.0320182	Steatosis	TRAP1
ENSG00000153029	Up	319.044	0.147294	0.0581054	0.00209997	0.0320182	Steatosis	MR1
ENSG00000117115	Up	16.3386	0.520949	0.306957	0.00211175	0.0321704	Steatosis	PADI2
ENSG00000182771	Up	86.9977	0.411482	0.235582	0.00211576	0.032204	Steatosis	GRID1
ENSG00000022556	Up	11.1365	0.443702	0.256573	0.00211943	0.0322189	Steatosis	NLRP2
ENSG00000169247	Up	25.2573	0.340916	0.179634	0.00212035	0.0322189	Steatosis	SH3TC2
ENSG00000129245	Down	446.658	-0.1182	0.0446646	0.0021417	0.0324879	Steatosis	FXR2
ENSG00000188522	Up	652.183	0.227999	0.105806	0.00214164	0.0324879	Steatosis	FAM83G
ENSG00000135318	Down	2112.62	-0.190157	0.0827687	0.00215252	0.0326244	Steatosis	NT5E
ENSG00000101938	Up	16.3932	0.516328	0.397298	0.00215752	0.0326608	Steatosis	CHRDL1
ENSG00000242193	Up	650.606	0.210188	0.0922503	0.00215867	0.0326608	Steatosis
ENSG00000279020	Up	69.3892	0.48304	0.274202	0.00216042	0.0326608	Steatosis	C18orf15
ENSG00000173757	Down	1551.61	-0.0797573	0.0285698	0.00216376	0.0326836	Steatosis	STAT5B
ENSG00000280587	Up	548.554	0.263063	0.122441	0.00217203	0.0327808	Steatosis	LINC01348
ENSG00000140105	Up	441.798	0.179716	0.0804707	0.00218986	0.032994	Steatosis	WARS1
ENSG00000147010	Up	309.311	0.142654	0.0570387	0.00218834	0.032994	Steatosis	SH3KBP1
ENSG00000237773	Down	59.6184	-0.271292	0.13446	0.00220313	0.0331659	Steatosis	LOC101927609
ENSG00000112159	Down	5537.18	-0.231072	0.108467	0.00220856	0.0332197	Steatosis	MDN1
ENSG00000184207	Up	164.597	0.254242	0.120766	0.00221368	0.0332686	Steatosis	PGP
ENSG00000135749	Up	47.4847	0.294151	0.154818	0.00221786	0.0333034	Steatosis	PCNX2
ENSG00000274997	Up	9.45476	0.523414	0.314507	0.00222441	0.0333737	Steatosis	H2AC12
ENSG00000213316	Up	21.578	0.399629	0.265613	0.00223517	0.0335069	Steatosis	LTC4S
ENSG00000089157	Down	12577.3	-0.152207	0.0618388	0.00225469	0.0337117	Steatosis	RPLP0
ENSG00000157388	Up	223.671	0.172524	0.0725112	0.00225519	0.0337117	Steatosis	CACNA1D
ENSG00000187189	Down	350.305	-0.115353	0.0451045	0.00225232	0.0337117	Steatosis	TSPYL4
ENSG00000197258	Down	12.8568	-0.313452	0.170919	0.00225639	0.0337117	Steatosis
ENSG00000109576	Down	844.406	-0.166738	0.0732435	0.00227572	0.033972	Steatosis	AADAT
ENSG00000167972	Up	111.832	0.1888	0.0845576	0.00227969	0.0340029	Steatosis	ABCA3
ENSG00000149136	Down	887.733	-0.0962635	0.0366944	0.00228177	0.0340054	Steatosis	SSRP1
ENSG00000213793	Up	43.1553	0.287971	0.155824	0.00228401	0.0340104	Steatosis	ZNF888
ENSG00000110318	Up	14.1727	0.392401	0.258401	0.00228717	0.0340291	Steatosis	CEP126
ENSG00000160551	Up	1603.3	0.107164	0.0371911	0.00229298	0.0340384	Steatosis	TAOK1
ENSG00000166415	Down	2758.02	-0.174846	0.0751834	0.00229352	0.0340384	Steatosis	WDR72
ENSG00000279801	Up	21.2116	0.528537	0.310025	0.00229013	0.0340384	Steatosis	LOC112268198
ENSG00000171557	Down	141743	-0.223198	0.102965	0.00230962	0.0342371	Steatosis	FGG
ENSG00000197006	Up	407.982	0.130026	0.0492274	0.00231075	0.0342371	Steatosis	METTL9
ENSG00000111885	Down	11404.4	-0.132489	0.0524555	0.00231971	0.0343414	Steatosis	MAN1A1
ENSG00000138759	Up	168.819	0.261605	0.134379	0.00232531	0.0343957	Steatosis	FRAS1
ENSG00000198888	Up	24495.3	0.489883	0.349544	0.00232797	0.0344065	Steatosis	ND1
ENSG00000100697	Down	2505.33	-0.0935024	0.0335488	0.00233147	0.0344297	Steatosis	DICER1
ENSG00000078269	Down	601.2	-0.12482	0.0495813	0.00234277	0.034568	Steatosis	SYNJ2
ENSG00000105771	Up	112.841	0.180489	0.0843987	0.00235143	0.0346651	Steatosis	SMG9
ENSG00000244560	Up	18.8591	0.448428	0.290223	0.00235324	0.0346651	Steatosis
ENSG00000103064	Up	51.1091	0.250058	0.126559	0.00235953	0.0346712	Steatosis	SLC7A6
ENSG00000117984	Up	14558.2	0.147835	0.0608557	0.00236726	0.0346712	Steatosis	CTSD
ENSG00000138964	Up	102.298	0.28546	0.159332	0.00236698	0.0346712	Steatosis	PARVG
ENSG00000140859	Up	624.431	0.239603	0.115461	0.00236548	0.0346712	Steatosis	KIFC3
ENSG00000170759	Up	1278.92	0.10841	0.0431451	0.00235724	0.0346712	Steatosis	KIF5B
ENSG00000185100	Up	284.467	0.214255	0.0953553	0.00236404	0.0346712	Steatosis	ADSS1
ENSG00000198786	Up	34483.4	0.49844	0.371913	0.00236326	0.0346712	Steatosis	ND5
ENSG00000167779	Up	26.5459	0.339256	0.18823	0.00237065	0.0346923	Steatosis	IGFBP6
ENSG00000160877	Up	478.358	0.144886	0.0591846	0.00237594	0.0347413	Steatosis	NACC1
ENSG00000289613	Up	27.2105	0.291224	0.151087	0.00238442	0.0348368	Steatosis
ENSG00000179295	Up	2976	0.10367	0.0404373	0.00239198	0.0349137	Steatosis	PTPN11
ENSG00000180891	Up	152.223	0.191757	0.0859403	0.00239433	0.0349137	Steatosis	CUEDC1
ENSG00000243176	Up	108.256	0.216827	0.101927	0.00239556	0.0349137	Steatosis
ENSG00000183486	Up	59.8016	0.33519	0.185179	0.00240191	0.0349776	Steatosis	MX2
ENSG00000130649	Down	166005	-0.168125	0.0737185	0.00240646	0.0349883	Steatosis	CYP2E1
ENSG00000138821	Down	1817.21	-0.130792	0.0507266	0.00240656	0.0349883	Steatosis	SLC39A8
ENSG00000212907	Up	6327.23	0.521363	0.397558	0.00241306	0.0350542	Steatosis	ND4L
ENSG00000077150	Up	388.796	0.182546	0.077146	0.00242776	0.0352104	Steatosis	NFKB2
ENSG00000099814	Up	1144.45	0.175373	0.0748463	0.00242688	0.0352104	Steatosis	CEP170B
ENSG00000006756	Down	3769.7	-0.11626	0.0409228	0.00243027	0.0352181	Steatosis	ARSD
ENSG00000216490	Up	439.995	0.201904	0.0927282	0.00243652	0.03528	Steatosis	IFI30
ENSG00000154864	Up	1068.41	0.178993	0.0807467	0.00245559	0.0355274	Steatosis	PIEZO2
ENSG00000187699	Up	158.578	0.214626	0.0987403	0.00245812	0.0355352	Steatosis	C2orf88
ENSG00000174175	Up	63.7775	0.260593	0.139029	0.00246958	0.0356653	Steatosis	SELP
ENSG00000205268	Up	169.374	0.193254	0.0947082	0.00247312	0.0356653	Steatosis	PDE7A
ENSG00000257704	Up	94.1472	0.2811	0.14689	0.0024719	0.0356653	Steatosis	INAFM1
ENSG00000225791	Down	219.145	-0.153672	0.0620395	0.0024819	0.035763	Steatosis	TRAM2-AS1
ENSG00000189319	Up	395.808	0.182562	0.0810641	0.00248936	0.0358416	Steatosis	FAM53B
ENSG00000139645	Up	647.169	0.132959	0.0553749	0.00250154	0.0359878	Steatosis	ANKRD52
ENSG00000161791	Up	336.287	0.221823	0.106502	0.00250628	0.0359908	Steatosis	FMNL3
ENSG00000166897	Up	24.386	0.625102	0.481847	0.00250752	0.0359908	Steatosis	ELFN2
ENSG00000184014	Up	735.767	0.113678	0.0435874	0.00250982	0.0359908	Steatosis	DENND5A
ENSG00000245532	Up	21192	0.372988	0.21046	0.00250805	0.0359908	Steatosis	NEAT1
ENSG00000226445	Up	7.75224	0.481044	0.284133	0.00251376	0.0360185	Steatosis
ENSG00000159592	Down	2577.62	-0.0840885	0.031416	0.00251685	0.0360338	Steatosis	GPBP1L1
ENSG00000136478	Down	1686.33	-0.112531	0.0446904	0.00252274	0.0360891	Steatosis	TEX2
ENSG00000075420	Down	2080.37	-0.142656	0.0646264	0.00253658	0.0361533	Steatosis	FNDC3B
ENSG00000143226	Up	64.5969	0.319445	0.168914	0.00253608	0.0361533	Steatosis	FCGR2A
ENSG00000183091	Up	161.57	0.340444	0.194109	0.00253065	0.0361533	Steatosis	NEB
ENSG00000188290	Up	31.7761	0.398887	0.2728	0.00253736	0.0361533	Steatosis	HES4
ENSG00000280248	Up	13.2611	0.443557	0.261531	0.00253599	0.0361533	Steatosis
ENSG00000213782	Down	462.184	-0.124387	0.0492139	0.00254282	0.0362022	Steatosis	DDX47
ENSG00000116679	Down	1043.79	-0.139253	0.0573855	0.00254958	0.0362407	Steatosis	IVNS1ABP
ENSG00000154736	Up	323.65	0.217221	0.106715	0.00254781	0.0362407	Steatosis	ADAMTS5
ENSG00000165802	Up	437.962	0.211261	0.100546	0.00257545	0.0365792	Steatosis	NSMF
ENSG00000023330	Down	3982.07	-0.189781	0.0797673	0.00257905	0.0366011	Steatosis	ALAS1
ENSG00000103005	Up	230.713	0.171386	0.0769588	0.00259927	0.0368295	Steatosis	USB1
ENSG00000123096	Up	42.6892	0.370814	0.231305	0.00259859	0.0368295	Steatosis	SSPN
ENSG00000183688	Up	260.91	0.225314	0.109365	0.00260146	0.0368314	Steatosis	RFLNB
ENSG00000145685	Up	165.869	0.266836	0.135838	0.00260981	0.0369202	Steatosis	LHFPL2
ENSG00000106605	Up	59.8273	0.263407	0.151733	0.00261612	0.0369802	Steatosis	BLVRA
ENSG00000137700	Down	3844.47	-0.132211	0.0502388	0.002623	0.0370481	Steatosis	SLC37A4
ENSG00000204438	Down	172.753	-0.138955	0.0574641	0.00263198	0.0371455	Steatosis	GPANK1
ENSG00000125826	Up	748.688	0.181224	0.0850315	0.00263769	0.0371672	Steatosis	RBCK1
ENSG00000172482	Down	26106	-0.146413	0.0552297	0.00263675	0.0371672	Steatosis	AGXT
ENSG00000165118	Down	429.354	-0.13785	0.0557004	0.00264481	0.0372382	Steatosis	QNG1
ENSG00000137309	Up	152.298	0.203448	0.0968142	0.00264893	0.0372668	Steatosis	HMGA1
ENSG00000177425	Up	1013.15	0.108292	0.0412668	0.002653	0.0372946	Steatosis	PAWR
ENSG00000148730	Down	9624.12	-0.105721	0.0372572	0.00265867	0.0373449	Steatosis	EIF4EBP2
ENSG00000107864	Down	870.622	-0.161784	0.0692674	0.00266737	0.0373788	Steatosis	CPEB3
ENSG00000121797	Up	10.8647	0.425921	0.267545	0.00266638	0.0373788	Steatosis	CCRL2
ENSG00000155254	Up	123.36	0.228312	0.118967	0.00266732	0.0373788	Steatosis	MARVELD1
ENSG00000141568	Up	407.416	0.113664	0.0422034	0.0026853	0.0375612	Steatosis	FOXK2
ENSG00000188177	Down	439.214	-0.151866	0.0599367	0.00268333	0.0375612	Steatosis	ZC3H6
ENSG00000280614	Up	284.368	0.428121	0.29306	0.00268881	0.0375612	Steatosis
ENSG00000280800	Up	284.368	0.428121	0.29306	0.00268881	0.0375612	Steatosis
ENSG00000105135	Down	2143.7	-0.144363	0.0561277	0.00270029	0.0376331	Steatosis	ILVBL
ENSG00000161649	Up	7.70004	0.527385	0.320984	0.00269751	0.0376331	Steatosis	CD300LG
ENSG00000204444	Down	1818.07	-0.131236	0.0530935	0.00269959	0.0376331	Steatosis	APOM
ENSG00000186910	Down	2186.87	-0.190368	0.0835385	0.00270272	0.0376377	Steatosis	SERPINA11
ENSG00000101150	Up	571.378	0.119528	0.0476957	0.00271876	0.0377218	Steatosis	TPD52L2
ENSG00000125430	Down	3010.26	-0.15181	0.0642651	0.00271934	0.0377218	Steatosis	HS3ST3B1
ENSG00000141622	Up	219.485	0.204483	0.100973	0.00271364	0.0377218	Steatosis	ARK2C
ENSG00000145321	Down	88262.1	-0.154958	0.0658883	0.00271535	0.0377218	Steatosis	GC
ENSG00000184867	Up	58.0928	0.23378	0.118381	0.00271901	0.0377218	Steatosis	ARMCX2
ENSG00000169738	Down	19078.5	-0.160197	0.0650268	0.0027262	0.037729	Steatosis	DCXR
ENSG00000173898	Down	3738.53	-0.155845	0.0680901	0.00272287	0.037729	Steatosis	SPTBN2
ENSG00000228084	Down	18.4412	-0.289191	0.148045	0.00272499	0.037729	Steatosis
ENSG00000138792	Down	2452.98	-0.175084	0.0804966	0.00273006	0.0377532	Steatosis	ENPEP
ENSG00000023902	Up	112.685	0.261264	0.140064	0.00273864	0.0378061	Steatosis	PLEKHO1
ENSG00000100664	Down	6344.65	-0.130217	0.0531589	0.00273901	0.0378061	Steatosis	EIF5
ENSG00000111859	Up	192.798	0.232892	0.117266	0.00274237	0.0378061	Steatosis	NEDD9
ENSG00000260219	Up	50.1589	0.266551	0.154159	0.00274171	0.0378061	Steatosis
ENSG00000241288	Up	22.5985	0.372383	0.236637	0.00274796	0.0378539	Steatosis	LINC02614
ENSG00000148841	Up	294.672	0.21054	0.105278	0.00276493	0.0380583	Steatosis	ITPRIP
ENSG00000254211	Up	89.5815	0.260333	0.146992	0.00277957	0.0382303	Steatosis	LINC01485
ENSG00000186818	Up	30.1278	0.395909	0.25035	0.00278702	0.0383032	Steatosis	LILRB4
ENSG00000166349	Down	113.987	-0.145606	0.0606978	0.00279083	0.0383262	Steatosis	RAG1
ENSG00000279476	Up	53.793	0.370794	0.227248	0.00279851	0.0384019	Steatosis
ENSG00000149131	Down	24062.4	-0.130625	0.053097	0.00281064	0.0384912	Steatosis	SERPING1
ENSG00000164587	Down	4416.37	-0.177312	0.0791888	0.00281149	0.0384912	Steatosis	RPS14
ENSG00000204287	Up	2486.44	0.241038	0.118899	0.00280945	0.0384912	Steatosis	HLA-DRA
ENSG00000254873	Down	32.8391	-0.392333	0.217226	0.00281608	0.0385245	Steatosis
ENSG00000110697	Up	318.216	0.156254	0.0685729	0.00282586	0.0386076	Steatosis	PITPNM1
ENSG00000178718	Up	61.9851	0.261678	0.144983	0.00282648	0.0386076	Steatosis	RPP25
ENSG00000160255	Up	622.524	0.225477	0.1176	0.00283291	0.0386659	Steatosis	ITGB2
ENSG00000197302	Up	135.784	0.14517	0.0637264	0.0028409	0.0387452	Steatosis	KRBOX5
ENSG00000237224	Down	10.5711	-0.4714	0.297836	0.00284788	0.0388107	Steatosis
ENSG00000087245	Up	180.726	0.281282	0.163125	0.00287509	0.0391026	Steatosis	MMP2
ENSG00000161243	Up	125.793	0.186235	0.0886962	0.00287286	0.0391026	Steatosis	FBXO27
ENSG00000197119	Up	200.541	0.256189	0.143224	0.00287587	0.0391026	Steatosis	SLC25A29
ENSG00000011426	Up	12.0959	0.533117	0.369801	0.00288658	0.0392184	Steatosis	ANLN
ENSG00000119950	Down	750.86	-0.117278	0.0463773	0.00289007	0.0392359	Steatosis	MXI1
ENSG00000109586	Up	45.0911	0.26312	0.140866	0.00290534	0.0393832	Steatosis	GALNT7
ENSG00000170291	Down	425.731	-0.124808	0.0508863	0.00290416	0.0393832	Steatosis	ELP5
ENSG00000022567	Up	83.9566	0.288469	0.157561	0.00291873	0.0394131	Steatosis	SLC45A4
ENSG00000096433	Up	154.086	0.268008	0.151433	0.0029218	0.0394131	Steatosis	ITPR3
ENSG00000137133	Down	680.542	-0.136209	0.0544998	0.00292301	0.0394131	Steatosis	HINT2
ENSG00000138834	Up	438.285	0.363757	0.226811	0.00291444	0.0394131	Steatosis	MAPK8IP3
ENSG00000172497	Up	1398.85	0.173819	0.0794241	0.00292124	0.0394131	Steatosis	ACOT12
ENSG00000178977	Down	66.8799	-0.196189	0.0912264	0.00291372	0.0394131	Steatosis	LINC00324
ENSG00000230454	Up	15.7807	0.468407	0.309115	0.00291082	0.0394131	Steatosis
ENSG00000109466	Down	681.882	-0.152093	0.0646574	0.00292682	0.0394347	Steatosis	KLHL2
ENSG00000101246	Up	375.868	0.172056	0.0758702	0.00293091	0.0394384	Steatosis	ARFRP1
ENSG00000144815	Up	139.555	0.187184	0.0921022	0.00293151	0.0394384	Steatosis	NXPE3
ENSG00000010030	Up	14.5118	0.459299	0.325729	0.00293719	0.0394553	Steatosis	ETV7
ENSG00000149658	Down	631.07	-0.0724523	0.0279249	0.0029357	0.0394553	Steatosis	YTHDF1
ENSG00000165105	Up	55.2469	0.362226	0.235357	0.00295099	0.0395848	Steatosis	RASEF
ENSG00000198886	Up	54676.1	0.465842	0.423441	0.00295127	0.0395848	Steatosis	ND4
ENSG00000134709	Down	1546.21	-0.1682	0.0691228	0.00295361	0.0395864	Steatosis	HOOK1
ENSG00000158234	Up	12.9028	0.355562	0.20532	0.00296214	0.0396708	Steatosis	FAIM
ENSG00000104290	Up	89.9453	0.216445	0.109087	0.00297998	0.0397903	Steatosis	FZD3
ENSG00000122694	Up	55.9684	0.243388	0.126632	0.00297988	0.0397903	Steatosis	GLIPR2
ENSG00000142733	Up	153.93	0.226606	0.119518	0.00297847	0.0397903	Steatosis	MAP3K6
ENSG00000278897	Up	6.95062	0.532174	0.366846	0.002974	0.0397903	Steatosis
ENSG00000183779	Up	95.9524	0.236443	0.130536	0.00298305	0.0398015	Steatosis	ZNF703
ENSG00000140391	Up	1043.67	0.187137	0.0865288	0.0029858	0.0398084	Steatosis	TSPAN3
ENSG00000108679	Up	3110.24	0.192236	0.0902736	0.00298907	0.0398223	Steatosis	LGALS3BP
ENSG00000099810	Down	713.604	-0.0788535	0.0295933	0.00299572	0.0398527	Steatosis	MTAP
ENSG00000160959	Up	392.493	0.190374	0.0877087	0.00300029	0.0398527	Steatosis	LRRC14
ENSG00000180448	Up	432.188	0.212507	0.109181	0.00299913	0.0398527	Steatosis	ARHGAP45
ENSG00000188026	Up	93.9317	0.217111	0.115948	0.00299866	0.0398527	Steatosis	RILPL1
ENSG00000170500	Up	110.997	0.255635	0.136194	0.00300472	0.0398819	Steatosis	LONRF2
ENSG00000181634	Up	13.4147	0.39453	0.237654	0.00300849	0.0399022	Steatosis	TNFSF15
ENSG00000141338	Down	3364.53	-0.133935	0.0594876	0.00301316	0.0399119	Steatosis	ABCA8
ENSG00000179364	Up	424.005	0.182276	0.0902085	0.00301593	0.0399119	Steatosis	PACS2
ENSG00000247735	Down	15.5806	-0.343481	0.18699	0.0030151	0.0399119	Steatosis
ENSG00000052841	Down	1271.35	-0.0937923	0.0349766	0.00302304	0.0399763	Steatosis	TTC17
ENSG00000136378	Up	75.2444	0.257594	0.147688	0.00302679	0.0399963	Steatosis	ADAMTS7
ENSG00000185088	Up	501.453	0.169052	0.0772617	0.00303037	0.0400139	Steatosis	RPS27L
ENSG00000077942	Up	146.237	0.377332	0.246144	0.00304307	0.0401118	Steatosis	FBLN1
ENSG00000094755	Up	41.9906	0.498652	0.406204	0.00304678	0.0401118	Steatosis	GABRP
ENSG00000165694	Up	23.8709	0.467119	0.310745	0.00304404	0.0401118	Steatosis	FRMD7
ENSG00000281181	Up	284.811	0.413806	0.304883	0.00304659	0.0401118	Steatosis
ENSG00000146592	Up	23.0371	0.321455	0.201768	0.00304994	0.0401238	Steatosis	CREB5
ENSG00000122870	Up	135.596	0.263597	0.144727	0.00305995	0.0402258	Steatosis	BICC1
ENSG00000197471	Up	130.007	0.216452	0.114821	0.00307949	0.0404529	Steatosis	SPN
ENSG00000099284	Up	107.227	0.197693	0.0961561	0.00309591	0.0406386	Steatosis	MACROH2A2
ENSG00000075975	Down	422.59	-0.0880333	0.032908	0.00310106	0.0406763	Steatosis	MKRN2
ENSG00000127481	Down	9717.26	-0.0929545	0.0353887	0.00310644	0.040717	Steatosis	UBR4
ENSG00000100335	Down	1346.15	-0.0870695	0.0322041	0.00311392	0.0407551	Steatosis	MIEF1
ENSG00000141741	Down	235.126	-0.153044	0.0633212	0.00311169	0.0407551	Steatosis	MIEN1
ENSG00000254602	Up	9.20611	0.499021	0.366886	0.00311915	0.0407936	Steatosis	MIR130AHG
ENSG00000148834	Down	3269.29	-0.18408	0.082142	0.00312541	0.0408157	Steatosis	GSTO1
ENSG00000196411	Down	2424.11	-0.147129	0.0632313	0.00312321	0.0408157	Steatosis	EPHB4
ENSG00000115183	Up	429.446	0.143621	0.060176	0.0031334	0.04089	Steatosis	TANC1
ENSG00000112304	Down	887.613	-0.124362	0.0512853	0.00314239	0.0409774	Steatosis	ACOT13
ENSG00000173821	Up	10970.1	0.125386	0.0517441	0.00316956	0.0413016	Steatosis	RNF213
ENSG00000007237	Up	132.742	0.235036	0.139517	0.0031882	0.041311	Steatosis	GAS7
ENSG00000065923	Down	900.014	-0.125695	0.049978	0.00318433	0.041311	Steatosis	SLC9A7
ENSG00000080561	Up	316.011	0.143674	0.0615854	0.00318881	0.041311	Steatosis	MID2
ENSG00000108830	Down	194.191	-0.316509	0.16864	0.00317811	0.041311	Steatosis	RND2
ENSG00000134504	Up	140.987	0.162323	0.0741526	0.00317523	0.041311	Steatosis	KCTD1
ENSG00000162909	Up	868.192	0.163878	0.0700235	0.00318583	0.041311	Steatosis	CAPN2
ENSG00000189362	Down	151.133	-0.140452	0.0592009	0.00317878	0.041311	Steatosis	NEMP2
ENSG00000204390	Down	29.5122	-0.279026	0.156161	0.00318686	0.041311	Steatosis	HSPA1L
ENSG00000122861	Up	21.8385	0.344466	0.210944	0.00319276	0.0413322	Steatosis	PLAU
ENSG00000115677	Down	9585.04	-0.100302	0.0388126	0.00319819	0.0413724	Steatosis	HDLBP
ENSG00000123191	Down	2107.93	-0.0811341	0.0310094	0.00320702	0.0414565	Steatosis	ATP7B
ENSG00000289486	Up	26.4948	0.305781	0.191686	0.00320989	0.0414636	Steatosis
ENSG00000164924	Up	2571.24	0.127666	0.0500623	0.00322938	0.0416851	Steatosis	YWHAZ
ENSG00000198670	Down	3732.63	-0.243876	0.119963	0.00324612	0.0418452	Steatosis	LPA
ENSG00000213088	Up	8.45189	0.493433	0.387492	0.00324647	0.0418452	Steatosis	ACKR1
ENSG00000135919	Up	136.724	0.235727	0.131354	0.00325018	0.0418628	Steatosis	SERPINE2
ENSG00000155265	Up	7.40732	0.49103	0.358754	0.00328265	0.0422504	Steatosis	GOLGA7B
ENSG00000213398	Down	2655.2	-0.136104	0.0568719	0.00329334	0.0423575	Steatosis	LCAT
ENSG00000263528	Up	35.9727	0.2745	0.162734	0.00330098	0.0424253	Steatosis	IKBKE
ENSG00000010818	Up	478.884	0.123856	0.0547979	0.00330466	0.0424299	Steatosis	HIVEP2
ENSG00000154358	Up	235.617	0.313723	0.202259	0.0033061	0.0424299	Steatosis	OBSCN
ENSG00000136141	Up	446.584	0.132642	0.0570965	0.00331531	0.0425017	Steatosis	LRCH1
ENSG00000164904	Down	3140.31	-0.111496	0.042903	0.00331646	0.0425017	Steatosis	ALDH7A1
ENSG00000124508	Up	88.9518	0.171841	0.0822755	0.00332014	0.0425183	Steatosis	BTN2A2
ENSG00000159147	Up	201.026	0.172023	0.0784775	0.00333098	0.0426265	Steatosis	DONSON
ENSG00000117597	Down	517.041	-0.0964253	0.0367565	0.00333995	0.0427106	Steatosis	UTP25
ENSG00000148143	Up	125.684	0.213895	0.109729	0.00334806	0.0427836	Steatosis	ZNF462
ENSG00000100557	Up	379.624	0.180806	0.0889327	0.00335987	0.0429039	Steatosis	CCDC198
ENSG00000106034	Down	3171.31	-0.115876	0.0474727	0.00336665	0.0429289	Steatosis	CPED1
ENSG00000173559	Up	180.647	0.213634	0.10995	0.00336588	0.0429289	Steatosis	NABP1
ENSG00000105137	Up	171.002	0.213157	0.110923	0.0033803	0.0429727	Steatosis	SYDE1
ENSG00000116991	Down	309.016	-0.212891	0.110315	0.00338458	0.0429727	Steatosis	SIPA1L2
ENSG00000139644	Down	50127.1	-0.145873	0.0511649	0.00338364	0.0429727	Steatosis	TMBIM6
ENSG00000169919	Down	1521.63	-0.115298	0.0455769	0.0033788	0.0429727	Steatosis	GUSB
ENSG00000172828	Up	1970.79	0.138787	0.0593578	0.00338932	0.0429727	Steatosis	CES3
ENSG00000197603	Up	488.9	0.171876	0.0825592	0.00337731	0.0429727	Steatosis	CPLANE1
ENSG00000203797	Down	188.17	-0.155395	0.069223	0.00338276	0.0429727	Steatosis	DDO
ENSG00000206384	Up	115.377	0.278056	0.160333	0.00338935	0.0429727	Steatosis	COL6A6
ENSG00000256235	Up	53.9669	0.267405	0.155643	0.00339869	0.0430605	Steatosis	SMIM3
ENSG00000165795	Down	6391	-0.131153	0.054718	0.00340196	0.0430714	Steatosis	NDRG2
ENSG00000134533	Up	32.849	0.299172	0.186402	0.00340868	0.0431258	Steatosis	RERG
ENSG00000181744	Down	986.743	-0.162086	0.0732327	0.00342234	0.043268	Steatosis	DIPK2A
ENSG00000166797	Down	1240.19	-0.184817	0.0856981	0.00343678	0.0433333	Steatosis	CIAO2A
ENSG00000198203	Up	9.72666	0.553307	0.47367	0.00343575	0.0433333	Steatosis	SULT1C2
ENSG00000278845	Down	430.981	-0.155913	0.0706333	0.00343722	0.0433333	Steatosis	MRPL45
ENSG00000289911	Down	12.0266	-0.360421	0.214168	0.00343483	0.0433333	Steatosis
ENSG00000010270	Up	157.622	0.154656	0.0685967	0.00345076	0.0434426	Steatosis	STARD3NL
ENSG00000198695	Up	2001.38	0.361563	0.283791	0.00345064	0.0434426	Steatosis	ND6
ENSG00000176595	Down	1349.27	-0.149485	0.0630517	0.00347079	0.0436639	Steatosis	KBTBD11
ENSG00000164484	Up	8.44671	0.466826	0.488757	0.00348099	0.0437614	Steatosis	TMEM200A
ENSG00000165025	Up	165.643	0.207414	0.111266	0.00349135	0.0438298	Steatosis	SYK
ENSG00000174579	Down	924.759	-0.0962336	0.037305	0.00348918	0.0438298	Steatosis	MSL2
ENSG00000173349	Down	570.555	-0.144664	0.0594892	0.00351038	0.0440377	Steatosis	SFT2D3
ENSG00000102934	Down	176.937	-0.178131	0.0853183	0.00351485	0.0440628	Steatosis	PLLP
ENSG00000079739	Down	6819.55	-0.127711	0.0532003	0.00352631	0.0441477	Steatosis	PGM1
ENSG00000135272	Up	546.914	0.172675	0.0749088	0.00353647	0.0441477	Steatosis	MDFIC
ENSG00000140694	Up	383.151	0.101179	0.0387926	0.00353454	0.0441477	Steatosis	PARN
ENSG00000146425	Up	246.242	0.144475	0.0632899	0.00352874	0.0441477	Steatosis	DYNLT1
ENSG00000169258	Up	10.2859	0.445209	0.34589	0.00353641	0.0441477	Steatosis	GPRIN1
ENSG00000189409	Up	18.2591	0.392058	0.295236	0.00353331	0.0441477	Steatosis	MMP23B
ENSG00000182600	Up	228.798	0.22713	0.116877	0.00354018	0.0441631	Steatosis	SNORC
ENSG00000257017	Down	302636	-0.181273	0.0854664	0.00354493	0.0441915	Steatosis	HP
ENSG00000182902	Down	658.147	-0.208943	0.10783	0.00355122	0.0442389	Steatosis	SLC25A18
ENSG00000183549	Down	6556.08	-0.164122	0.0684049	0.00355724	0.044283	Steatosis	ACSM5
ENSG00000021826	Down	140577	-0.162186	0.0729914	0.00356497	0.0443483	Steatosis	CPS1
ENSG00000050165	Up	173.173	0.253779	0.151269	0.00357451	0.0443595	Steatosis	DKK3
ENSG00000102878	Up	80.4599	0.376044	0.291982	0.00357519	0.0443595	Steatosis	HSF4
ENSG00000116678	Down	5517.29	-0.284751	0.127384	0.00357716	0.0443595	Steatosis	LEPR
ENSG00000227617	Down	11.5892	-0.432513	0.327259	0.00357753	0.0443595	Steatosis	CERS6-AS1
ENSG00000231999	Up	19.8999	0.352596	0.224186	0.0035783	0.0443595	Steatosis	LRRC8C-DT
ENSG00000175274	Up	228.967	0.234384	0.134556	0.00359656	0.0445549	Steatosis	TP53I11
ENSG00000119383	Up	1884.55	0.110262	0.0448884	0.00360082	0.0445767	Steatosis	PTPA
ENSG00000248144	Down	19548	-0.16877	0.0778081	0.00360939	0.0446519	Steatosis	ADH1C
ENSG00000067369	Up	431.746	0.122596	0.0503656	0.00362053	0.0447275	Steatosis	TP53BP1
ENSG00000131979	Down	2022.2	-0.14591	0.0616172	0.00361875	0.0447275	Steatosis	GCH1
ENSG00000071967	Up	763.811	0.197396	0.0981681	0.00362324	0.0447301	Steatosis	CYBRD1
ENSG00000128805	Up	13.5583	0.420416	0.31585	0.00364488	0.0449661	Steatosis	ARHGAP22
ENSG00000167208	Up	50.5579	0.279847	0.164194	0.00364951	0.0449921	Steatosis	SNX20
ENSG00000140043	Down	328.989	-0.129481	0.0527519	0.00367311	0.0452519	Steatosis	PTGR2
ENSG00000105538	Up	164.437	0.231945	0.127533	0.00368302	0.0453426	Steatosis	RASIP1
ENSG00000136490	Up	181.832	0.266195	0.164984	0.00371396	0.045692	Steatosis	LIMD2
ENSG00000166145	Up	55.148	0.302394	0.193569	0.00371748	0.0456926	Steatosis	SPINT1
ENSG00000184357	Up	47.7515	0.317019	0.218388	0.00371913	0.0456926	Steatosis	H1-5
ENSG00000175084	Up	24.5111	0.0281977	0.0819136	0.00373306	0.045829	Steatosis	DES
ENSG00000198182	Up	34.8787	0.257318	0.15102	0.00373795	0.045829	Steatosis	ZNF607
ENSG00000220785	Up	68.351	0.31855	0.21717	0.00373575	0.045829	Steatosis
ENSG00000116117	Up	475.614	0.141681	0.0636528	0.00374415	0.045842	Steatosis	PARD3B
ENSG00000198727	Up	47900.9	0.404506	0.424328	0.00374225	0.045842	Steatosis	CYTB
ENSG00000136828	Up	82.1226	0.232926	0.129761	0.00375242	0.0459118	Steatosis	RALGPS1
ENSG00000173209	Up	444.937	0.285375	0.175332	0.00375705	0.045937	Steatosis
ENSG00000113924	Down	7779.35	-0.159794	0.0694878	0.00376928	0.0460233	Steatosis	HGD
ENSG00000175311	Down	746.019	-0.101482	0.0422383	0.00376728	0.0460233	Steatosis	ANKS4B
ENSG00000204219	Down	1054.4	-0.11556	0.0451019	0.00377611	0.0460753	Steatosis	TCEA3
ENSG00000143772	Up	335.669	0.185569	0.0967124	0.00378108	0.0461044	Steatosis	ITPKB
ENSG00000062598	Up	318.761	0.116312	0.0492077	0.00378548	0.0461265	Steatosis	ELMO2
ENSG00000114770	Up	256.237	0.216851	0.117527	0.00380094	0.0462482	Steatosis	ABCC5
ENSG00000158050	Up	28.3502	0.321348	0.233543	0.00380168	0.0462482	Steatosis	DUSP2
ENSG00000213445	Up	604.789	0.18345	0.0887082	0.00380325	0.0462482	Steatosis	SIPA1
ENSG00000152154	Up	20.2294	0.380553	0.389201	0.0038143	0.046351	Steatosis	TMEM178A
ENSG00000075151	Up	562.6	0.117707	0.0481847	0.00382015	0.0463905	Steatosis	EIF4G3
ENSG00000125735	Up	109.297	0.300722	0.19102	0.00384448	0.0466542	Steatosis	TNFSF14
ENSG00000189337	Up	250.07	0.195617	0.101218	0.00385125	0.0467046	Steatosis	KAZN
ENSG00000064225	Down	1285.44	-0.158636	0.0732443	0.00386922	0.0468907	Steatosis	ST3GAL6
ENSG00000111057	Up	2845.43	0.163127	0.0780211	0.0038806	0.046976	Steatosis	KRT18
ENSG00000165868	Up	180.201	0.175088	0.082958	0.00388162	0.046976	Steatosis	HSPA12A
ENSG00000227477	Down	8.96319	-0.343655	0.217103	0.00388416	0.046976	Steatosis	STK4-DT
ENSG00000261054	Up	14.4513	0.374247	0.285081	0.0038881	0.0469917	Steatosis
ENSG00000104894	Up	56.1641	0.272622	0.172055	0.00390243	0.047133	Steatosis	CD37
ENSG00000131473	Up	886.968	0.161794	0.0788265	0.00391155	0.0472112	Steatosis	ACLY
ENSG00000067141	Up	576.591	0.109409	0.0441658	0.00392068	0.0472595	Steatosis	NEO1
ENSG00000138771	Up	2287.2	0.108283	0.0497587	0.00392085	0.0472595	Steatosis	SHROOM3
ENSG00000037474	Down	853.573	-0.0993799	0.0403482	0.00392675	0.0472987	Steatosis	NSUN2
ENSG00000157557	Down	2293.33	-0.161888	0.070283	0.00393118	0.0473201	Steatosis	ETS2
ENSG00000170608	Down	1134.36	-0.181833	0.0880145	0.00393698	0.0473579	Steatosis	FOXA3
ENSG00000012779	Up	70.27	0.236332	0.129054	0.00394903	0.0474708	Steatosis	ALOX5
ENSG00000052795	Down	2869.03	-0.21424	0.106279	0.00395577	0.0474879	Steatosis	FNIP2
ENSG00000244509	Up	126.259	0.211444	0.110918	0.00395468	0.0474879	Steatosis	APOBEC3C
ENSG00000289234	Up	22.9906	0.305226	0.201936	0.00396441	0.0475596	Steatosis	ZNF496-DT
ENSG00000019582	Up	3124.94	0.252466	0.145339	0.00397741	0.047632	Steatosis	CD74
ENSG00000147852	Up	93.4933	0.2665	0.179223	0.00397846	0.047632	Steatosis	VLDLR
ENSG00000167074	Down	1879.39	-0.169182	0.0809675	0.00397702	0.047632	Steatosis	TEF
ENSG00000162688	Down	4583.57	-0.165088	0.0735364	0.00399401	0.0477557	Steatosis	AGL
ENSG00000175147	Up	18.125	0.333675	0.210972	0.00399415	0.0477557	Steatosis	TMEM51-AS1
ENSG00000066468	Up	1488.44	0.151635	0.0688402	0.00400511	0.0478452	Steatosis	FGFR2
ENSG00000100024	Down	5554.44	-0.125023	0.0532453	0.004011	0.0478452	Steatosis	UPB1
ENSG00000105383	Up	23.0238	0.323839	0.230656	0.00401236	0.0478452	Steatosis	CD33
ENSG00000285608	Down	22.3455	-0.565703	0.507126	0.00400837	0.0478452	Steatosis
ENSG00000137507	Up	304.109	0.220572	0.128349	0.00401626	0.0478597	Steatosis	LRRC32
ENSG00000163069	Up	614.823	0.211773	0.108584	0.004021	0.0478843	Steatosis	SGCB
ENSG00000130827	Up	97.3966	0.233804	0.134666	0.00403967	0.0480745	Steatosis	PLXNA3
ENSG00000159917	Up	71.7329	0.235462	0.137759	0.00406429	0.0483352	Steatosis	ZNF235
ENSG00000091428	Down	741.209	-0.167954	0.0801798	0.00408281	0.0485231	Steatosis	RAPGEF4
ENSG00000130158	Up	667.338	0.179221	0.0912634	0.00409954	0.0485362	Steatosis	DOCK6
ENSG00000134253	Up	16.3454	0.284234	0.189375	0.00409355	0.0485362	Steatosis	TRIM45
ENSG00000140403	Up	38.116	0.256257	0.168244	0.00409817	0.0485362	Steatosis	DNAJA4
ENSG00000175600	Down	355.133	-0.130587	0.0571505	0.00408808	0.0485362	Steatosis	SUGCT
ENSG00000177469	Up	747.191	0.207814	0.115325	0.00409133	0.0485362	Steatosis	CAVIN1
ENSG00000196586	Up	1031.32	0.111558	0.0473117	0.00410024	0.0485362	Steatosis	MYO6
ENSG00000108510	Down	4688.37	-0.104872	0.0370751	0.0041051	0.0485616	Steatosis	MED13
ENSG00000196182	Down	1017.76	-0.119273	0.0517754	0.00411235	0.0486151	Steatosis	STK40
ENSG00000107281	Up	217.304	0.234603	0.141013	0.00413578	0.0488273	Steatosis	NPDC1
ENSG00000259207	Up	274.433	0.183007	0.092244	0.00413431	0.0488273	Steatosis	ITGB3
ENSG00000019505	Up	27.6473	0.391878	0.281773	0.00414121	0.0488444	Steatosis	SYT13
ENSG00000105643	Up	286.325	0.218309	0.124346	0.0041427	0.0488444	Steatosis	ARRDC2
ENSG00000076344	Up	13.2334	0.423354	0.371892	0.0041748	0.0491808	Steatosis	RGS11
ENSG00000105204	Up	106.144	0.17503	0.0854035	0.00417675	0.0491808	Steatosis	DYRK1B
ENSG00000116701	Up	73.6602	0.276512	0.184343	0.0041873	0.0492656	Steatosis	NCF2
ENSG00000117298	Down	2422.7	-0.134779	0.057191	0.00418946	0.0492656	Steatosis	ECE1
ENSG00000172578	Up	73.9127	0.235076	0.145776	0.00419234	0.0492669	Steatosis	KLHL6
ENSG00000101751	Up	329.629	0.124993	0.0545087	0.0042156	0.0494478	Steatosis	POLI
ENSG00000171865	Down	447.214	-0.0841445	0.0319119	0.00421353	0.0494478	Steatosis	RNASEH1
ENSG00000229525	Down	11.713	-0.378928	0.259116	0.00421605	0.0494478	Steatosis
ENSG00000278948	Up	44.1869	0.238639	0.143276	0.00422393	0.0495076	Steatosis
ENSG00000070018	Down	3326.31	-0.116866	0.0511728	0.00422764	0.0495186	Steatosis	LRP6
ENSG00000038427	Up	242.222	0.228793	0.129721	0.00424049	0.0496365	Steatosis	VCAN
ENSG00000165197	Up	9.95354	0.394719	0.377052	0.00425542	0.0497786	Steatosis	VEGFD
ENSG00000074201	Down	608.114	-0.122884	0.0527639	0.00426064	0.0498071	Steatosis	CLNS1A
ENSG00000061337	Up	34.463	0.271006	0.16925	0.00427251	0.0499131	Steatosis	LZTS1
ENSG00000244694	Up	18.8912	0.39868	0.305002	0.00427745	0.0499381	Steatosis	PTCHD4
ENSG00000077232	Up	669.39	0.144976	0.0678584	0.00428092	0.049946	Steatosis	DNAJC10
ENSG00000095303	Up	151.652	0.200965	0.115396	0.00429361	0.0499959	Steatosis	PTGS1
ENSG00000167969	Down	2763.64	-0.126109	0.0540964	0.00429262	0.0499959	Steatosis	ECI1
ENSG00000205181	Up	42.7834	0.253077	0.152417	0.00429272	0.0499959	Steatosis	LINC00654
ENSG00000175445	Up	38.6279	3.01952	0.281903	1.97407e-26	3.76396e-22	Inflammation	LPL
ENSG00000170323	Up	17.9329	2.52399	0.305918	7.99333e-18	7.62045e-14	Inflammation	FABP4
ENSG00000100985	Up	25.4817	2.19274	0.285191	2.21925e-16	1.41048e-12	Inflammation	MMP9
ENSG00000122884	Down	421.113	-0.99618	0.140451	3.09322e-14	1.17957e-10	Inflammation	P4HA1
ENSG00000175336	Down	4945.23	-0.549471	0.0745895	2.66535e-14	1.17957e-10	Inflammation	APOF
ENSG00000162267	Down	22627.3	-0.473643	0.0655083	4.55911e-14	1.44881e-10	Inflammation	ITIH3
ENSG00000042493	Up	59.2451	1.01741	0.14488	2.5872e-13	6.2049e-10	Inflammation	CAPG
ENSG00000055955	Down	70305.2	-0.279339	0.0401752	2.92883e-13	6.2049e-10	Inflammation	ITIH4
ENSG00000101210	Up	11.0348	3.10517	0.478557	2.68477e-13	6.2049e-10	Inflammation	EEF1A2
ENSG00000095970	Up	10.382	2.28552	0.335447	1.03882e-12	1.80065e-09	Inflammation	TREM2
ENSG00000184545	Up	47.2874	1.6204	0.248664	9.46949e-13	1.80065e-09	Inflammation	DUSP8
ENSG00000115457	Down	2051.51	-1.20212	0.182028	1.35709e-12	2.1563e-09	Inflammation	IGFBP2
ENSG00000213886	Up	92.244	1.34317	0.201861	2.54093e-12	3.72676e-09	Inflammation	UBD
ENSG00000158186	Up	119.2	0.648043	0.0999452	2.7933e-12	3.80428e-09	Inflammation	MRAS
ENSG00000119729	Up	315.894	0.507221	0.0792006	4.56935e-12	5.80826e-09	Inflammation	RHOQ
ENSG00000108821	Up	2052.11	0.829048	0.135194	1.55911e-11	1.85797e-08	Inflammation	COL1A1
ENSG00000122574	Up	12.7744	1.41378	0.232992	1.71542e-11	1.92399e-08	Inflammation	WIPF3
ENSG00000083857	Up	2547.23	0.618447	0.100134	4.40253e-11	4.41805e-08	Inflammation	FAT1
ENSG00000134769	Up	40.6415	1.0848	0.178048	4.23673e-11	4.41805e-08	Inflammation	DTNA
ENSG00000060982	Up	50.6332	1.03683	0.166189	4.71159e-11	4.4918e-08	Inflammation	BCAT1
ENSG00000187288	Up	5.13672	2.45182	0.435747	5.58933e-11	5.07485e-08	Inflammation	CIDEC
ENSG00000237988	Up	26.2748	1.42951	0.22807	6.4609e-11	5.59954e-08	Inflammation	OR2I1P
ENSG00000122254	Up	9.82075	1.8227	0.302103	1.02886e-10	8.52925e-08	Inflammation	HS3ST2
ENSG00000164687	Up	14.9395	1.40469	0.235134	1.23129e-10	9.78209e-08	Inflammation	FABP5
ENSG00000170458	Down	7391.87	-0.355377	0.0598483	1.88355e-10	1.43654e-07	Inflammation	CD14
ENSG00000023445	Up	316.998	0.473755	0.0805288	2.02793e-10	1.48717e-07	Inflammation	BIRC3
ENSG00000120054	Down	928.461	-0.345272	0.0571569	2.15132e-10	1.51923e-07	Inflammation	CPN1
ENSG00000136830	Up	1021.46	0.40153	0.0688767	2.35151e-10	1.6013e-07	Inflammation	NIBAN2
ENSG00000229425	Up	51.8844	1.20205	0.205731	2.86095e-10	1.88102e-07	Inflammation	LOC101927745
ENSG00000169245	Up	116.25	1.01563	0.172428	3.25397e-10	2.06811e-07	Inflammation	CXCL10
ENSG00000182718	Up	393.533	0.545329	0.0950493	4.12022e-10	2.5342e-07	Inflammation	ANXA2
ENSG00000146535	Up	811.162	0.296681	0.0508419	4.95441e-10	2.95206e-07	Inflammation	GNA12
ENSG00000136295	Up	609.322	0.584181	0.106047	8.75577e-10	5.05898e-07	Inflammation	TTYH3
ENSG00000104760	Down	11301.6	-0.526717	0.0913446	1.04329e-09	5.85071e-07	Inflammation	FGL1
ENSG00000065833	Up	259.025	0.81272	0.147351	1.15958e-09	6.31704e-07	Inflammation	ME1
ENSG00000099958	Up	27.6865	1.00037	0.183048	1.26457e-09	6.51664e-07	Inflammation	DERL3
ENSG00000120915	Down	5053.79	-0.227824	0.0392133	1.26154e-09	6.51664e-07	Inflammation	EPHX2
ENSG00000100417	Down	684.275	-0.362541	0.0641343	1.43671e-09	7.20888e-07	Inflammation	PMM1
ENSG00000151224	Down	51926.5	-0.275179	0.0488472	1.56968e-09	7.67411e-07	Inflammation	MAT1A
ENSG00000166272	Down	1957.72	-0.252434	0.0446907	1.65488e-09	7.88841e-07	Inflammation	WBP1L
ENSG00000147065	Up	2006.75	0.324683	0.0588279	1.77789e-09	8.07118e-07	Inflammation	MSN
ENSG00000198208	Up	27.3028	0.852866	0.160452	1.73747e-09	8.07118e-07	Inflammation	RPS6KL1
ENSG00000159403	Down	41658.4	-0.233594	0.0416595	2.5359e-09	1.12447e-06	Inflammation	C1R
ENSG00000100503	Up	389.325	0.315981	0.0574536	3.24766e-09	1.40734e-06	Inflammation	NIN
ENSG00000143061	Up	67.4465	0.704782	0.133251	3.3318e-09	1.41172e-06	Inflammation	IGSF3
ENSG00000078081	Up	19.4292	1.32289	0.249551	5.02787e-09	2.08405e-06	Inflammation	LAMP3
ENSG00000165152	Up	78.6488	0.58747	0.109578	5.54128e-09	2.24799e-06	Inflammation	PGAP4
ENSG00000085117	Down	892.309	-0.272112	0.0501391	6.15135e-09	2.39882e-06	Inflammation	CD82
ENSG00000172667	Up	971.654	0.435939	0.0822425	6.1647e-09	2.39882e-06	Inflammation	ZMAT3
ENSG00000127831	Down	571.02	-0.766198	0.142983	6.83857e-09	2.55951e-06	Inflammation	VIL1
ENSG00000177943	Up	1389.65	0.715224	0.137924	6.84613e-09	2.55951e-06	Inflammation	MAMDC4
ENSG00000006327	Up	40.3996	0.919666	0.182011	8.12292e-09	2.92226e-06	Inflammation	TNFRSF12A
ENSG00000136235	Up	340.814	0.879985	0.16876	7.9974e-09	2.92226e-06	Inflammation	GPNMB
ENSG00000270885	Down	75.9279	-0.884261	0.174503	9.35594e-09	3.30351e-06	Inflammation	RASL10B
ENSG00000188483	Up	78.6986	0.615443	0.122134	9.86864e-09	3.42119e-06	Inflammation	IER5L
ENSG00000138755	Up	166.504	0.809838	0.159124	1.07218e-08	3.65057e-06	Inflammation	CXCL9
ENSG00000131981	Up	64.859	0.745014	0.148518	1.14994e-08	3.84666e-06	Inflammation	LGALS3
ENSG00000162897	Up	93.3897	0.899107	0.17225	1.21319e-08	3.98825e-06	Inflammation	FCAMR
ENSG00000198542	Up	69.0535	0.828708	0.166433	1.23738e-08	3.99884e-06	Inflammation	ITGBL1
ENSG00000163755	Down	742.377	-0.751971	0.145321	1.28034e-08	4.05145e-06	Inflammation	HPS3
ENSG00000198865	Down	1898.75	-0.849246	0.166655	1.29616e-08	4.05145e-06	Inflammation	CCDC152
ENSG00000140678	Up	181.614	0.575314	0.113955	1.4461e-08	4.44722e-06	Inflammation	ITGAX
ENSG00000118785	Up	172.467	1.06055	0.206227	1.4822e-08	4.45769e-06	Inflammation	SPP1
ENSG00000162365	Down	8052.13	-0.363004	0.0680552	1.49626e-08	4.45769e-06	Inflammation	CYP4A22
ENSG00000130635	Up	597.302	0.55395	0.112573	1.98792e-08	5.83133e-06	Inflammation	COL5A1
ENSG00000153086	Down	1194.38	-0.283943	0.0556017	2.06835e-08	5.97535e-06	Inflammation	ACMSD
ENSG00000158710	Up	1349.53	0.296839	0.0577068	2.24384e-08	6.38556e-06	Inflammation	TAGLN2
ENSG00000197461	Up	47.4664	0.668438	0.137019	2.38324e-08	6.68255e-06	Inflammation	PDGFA
ENSG00000187545	Up	18.3398	2.19118	0.44539	2.67531e-08	7.39278e-06	Inflammation	PRAMEF10
ENSG00000172456	Down	979.98	-0.233419	0.0452064	3.01297e-08	8.20689e-06	Inflammation	FGGY
ENSG00000120457	Up	14.1121	1.14801	0.232652	3.14303e-08	8.4406e-06	Inflammation	KCNJ5
ENSG00000104856	Up	121.665	0.516558	0.103646	3.3991e-08	9.00147e-06	Inflammation	RELB
ENSG00000174307	Up	63.4039	0.665415	0.134607	3.62303e-08	9.46305e-06	Inflammation	PHLDA3
ENSG00000065485	Down	1001.25	-0.24448	0.0473933	4.02355e-08	1.03672e-05	Inflammation	PDIA5
ENSG00000129214	Down	430.473	-0.686898	0.139588	4.10696e-08	1.0441e-05	Inflammation	SHBG
ENSG00000129474	Up	1082.7	0.413755	0.0840313	4.66328e-08	1.16993e-05	Inflammation	AJUBA
ENSG00000138356	Down	61813	-0.322834	0.0645868	4.86634e-08	1.20502e-05	Inflammation	AOX1
ENSG00000140465	Down	696.657	-0.985377	0.208986	5.58121e-08	1.36432e-05	Inflammation	CYP1A1
ENSG00000196177	Down	19557.5	-0.337366	0.068298	5.88085e-08	1.41937e-05	Inflammation	ACADSB
ENSG00000101444	Down	2975.9	-0.23222	0.0463991	6.08088e-08	1.4493e-05	Inflammation	AHCY
ENSG00000120053	Down	3083.2	-0.322944	0.0642184	6.69297e-08	1.57549e-05	Inflammation	GOT1
ENSG00000270641	Down	119.717	-0.919193	0.184137	7.07718e-08	1.64562e-05	Inflammation	TSIX
ENSG00000166278	Down	15807.1	-0.204339	0.0406799	7.21424e-08	1.65728e-05	Inflammation	C2
ENSG00000124713	Down	3243.62	-0.518445	0.106551	7.95696e-08	1.80613e-05	Inflammation	GNMT
ENSG00000119042	Up	190.527	0.383342	0.0788391	8.3807e-08	1.87994e-05	Inflammation	SATB2
ENSG00000174348	Up	134.91	0.634671	0.135871	9.33777e-08	2.07027e-05	Inflammation	PODN
ENSG00000161048	Down	823.559	-0.292082	0.060322	9.58964e-08	2.10168e-05	Inflammation	NAPEPLD
ENSG00000080573	Up	437.995	0.755319	0.15611	9.89639e-08	2.14426e-05	Inflammation	COL5A3
ENSG00000237700	Up	14.4888	2.09374	0.44366	1.07236e-07	2.29737e-05	Inflammation	PRAMEF33
ENSG00000286733	Up	19.6731	1.40039	0.292727	1.17225e-07	2.48347e-05	Inflammation	LINC02348
ENSG00000132274	Up	597.346	0.469616	0.099866	1.21598e-07	2.54782e-05	Inflammation	TRIM22
ENSG00000142459	Up	132.609	0.414636	0.0894477	1.23689e-07	2.56346e-05	Inflammation	EVI5L
ENSG00000047849	Up	1885.58	0.195593	0.0401846	1.31664e-07	2.6994e-05	Inflammation	MAP4
ENSG00000099139	Up	119.439	0.516089	0.111421	1.42166e-07	2.8837e-05	Inflammation	PCSK5
ENSG00000196371	Up	128.639	0.407921	0.0861503	1.50978e-07	3.0302e-05	Inflammation	FUT4
ENSG00000197249	Down	206418	-0.283124	0.0591828	1.57005e-07	3.11836e-05	Inflammation	SERPINA1
ENSG00000021852	Down	12800.8	-0.28196	0.0606308	1.61847e-07	3.18138e-05	Inflammation	C8B
ENSG00000078114	Up	279.901	0.449514	0.0961173	1.68447e-07	3.27733e-05	Inflammation	NEBL
ENSG00000137877	Up	116.924	0.933742	0.204767	1.78667e-07	3.44105e-05	Inflammation	SPTBN5
ENSG00000102962	Up	12.1313	1.1091	0.249476	1.86563e-07	3.5572e-05	Inflammation	CCL22
ENSG00000171236	Down	7733.39	-0.396637	0.0839532	2.11476e-07	3.98776e-05	Inflammation	LRG1
ENSG00000183018	Up	254.817	0.370993	0.0809694	2.13328e-07	3.98776e-05	Inflammation	SPNS2
ENSG00000175061	Down	1350.34	-0.238799	0.0501754	2.22439e-07	4.11771e-05	Inflammation	SNHG29
ENSG00000187608	Up	379.893	0.814694	0.177966	2.31086e-07	4.23665e-05	Inflammation	ISG15
ENSG00000055957	Down	52661.9	-0.233593	0.0493039	2.43093e-07	4.41434e-05	Inflammation	ITIH1
ENSG00000092964	Up	1481.09	0.310208	0.0671463	2.47558e-07	4.45301e-05	Inflammation	DPYSL2
ENSG00000132639	Up	32.2522	0.797108	0.172831	2.49932e-07	4.4537e-05	Inflammation	SNAP25
ENSG00000086696	Down	2094.13	-0.272308	0.0584162	2.58974e-07	4.52277e-05	Inflammation	HSD17B2
ENSG00000185915	Up	7.86099	1.28146	0.276703	2.58455e-07	4.52277e-05	Inflammation	KLHL34
ENSG00000288702	Down	981.501	-0.59325	0.129788	2.60925e-07	4.52277e-05	Inflammation	UGT1A3
ENSG00000184887	Down	532.506	-0.215638	0.045966	2.8098e-07	4.82652e-05	Inflammation	BTBD6
ENSG00000013297	Up	55.6332	0.642288	0.143516	2.90429e-07	4.90748e-05	Inflammation	CLDN11
ENSG00000106366	Up	917.544	0.668783	0.150141	2.93414e-07	4.90748e-05	Inflammation	SERPINE1
ENSG00000108176	Down	323.099	-0.399427	0.0871156	2.93016e-07	4.90748e-05	Inflammation	DNAJC12
ENSG00000102452	Up	39.6369	0.750713	0.168933	3.04285e-07	5.02474e-05	Inflammation	NALCN
ENSG00000261701	Down	4325.62	-0.387419	0.0821668	3.05695e-07	5.02474e-05	Inflammation	HPR
ENSG00000157131	Down	13244.7	-0.263773	0.0558055	3.22761e-07	5.25991e-05	Inflammation	C8A
ENSG00000154065	Up	37.5529	0.666057	0.147762	3.35817e-07	5.4263e-05	Inflammation	ANKRD29
ENSG00000075391	Up	506.08	0.224503	0.0476951	3.45456e-07	5.53514e-05	Inflammation	RASAL2
ENSG00000126603	Up	85.7449	0.609796	0.14359	3.5251e-07	5.60109e-05	Inflammation	GLIS2
ENSG00000142168	Down	7344.83	-0.289309	0.062458	3.57956e-07	5.64062e-05	Inflammation	SOD1
ENSG00000157992	Down	112.883	-0.519353	0.11496	3.63986e-07	5.68862e-05	Inflammation	KRTCAP3
ENSG00000108819	Up	707.418	0.352157	0.0779739	3.71493e-07	5.75875e-05	Inflammation	PPP1R9B
ENSG00000186340	Up	275.765	0.603892	0.136523	3.90938e-07	6.01131e-05	Inflammation	THBS2
ENSG00000115129	Up	69.2622	0.593474	0.13236	3.98124e-07	6.07282e-05	Inflammation	TP53I3
ENSG00000039537	Down	22687.7	-0.290303	0.0608533	4.17873e-07	6.32349e-05	Inflammation	C6
ENSG00000135127	Up	36.253	0.745066	0.172433	4.29288e-07	6.44506e-05	Inflammation	BICDL1
ENSG00000165704	Down	336.026	-0.448207	0.0989609	4.74178e-07	7.05696e-05	Inflammation	HPRT1
ENSG00000171560	Down	283677	-0.301085	0.0664334	4.77447e-07	7.05696e-05	Inflammation	FGA
ENSG00000080200	Up	549.473	0.239097	0.0521469	5.18378e-07	7.60075e-05	Inflammation	CRYBG3
ENSG00000159307	Up	93.7384	0.866135	0.202942	5.2221e-07	7.60075e-05	Inflammation	SCUBE1
ENSG00000143499	Up	403.268	0.215603	0.0470711	5.31046e-07	7.6708e-05	Inflammation	SMYD2
ENSG00000105928	Up	89.9829	0.371251	0.0822132	5.37619e-07	7.70735e-05	Inflammation	GSDME
ENSG00000073849	Down	27180.1	-0.235798	0.051622	5.53353e-07	7.81539e-05	Inflammation	ST6GAL1
ENSG00000165029	Down	8345.42	-0.212999	0.0464003	5.51856e-07	7.81539e-05	Inflammation	ABCA1
ENSG00000285608	Down	22.3455	-1.34624	0.324626	5.91405e-07	8.2914e-05	Inflammation
ENSG00000196136	Down	37605.9	-0.292138	0.0645114	6.18651e-07	8.61009e-05	Inflammation	SERPINA3
ENSG00000155380	Down	2272.61	-0.556275	0.124392	6.58719e-07	9.10129e-05	Inflammation	SLC16A1
ENSG00000122406	Down	3848.28	-0.264959	0.0588265	7.2152e-07	9.89729e-05	Inflammation	RPL5
ENSG00000117602	Up	117.453	0.338032	0.0775071	7.44068e-07	0.000101027	Inflammation	RCAN3
ENSG00000249746	Down	24.0595	-0.615845	0.142211	7.47092e-07	0.000101027	Inflammation
ENSG00000105499	Up	95.9933	0.446564	0.103701	9.29709e-07	0.000124125	Inflammation	PLA2G4C
ENSG00000111331	Up	824.867	0.617972	0.148067	9.4394e-07	0.000124125	Inflammation	OAS3
ENSG00000124762	Up	783.204	0.457386	0.106952	9.34486e-07	0.000124125	Inflammation	CDKN1A
ENSG00000143390	Up	264.979	0.311321	0.072135	9.4287e-07	0.000124125	Inflammation	RFX5
ENSG00000060642	Down	971.998	-0.178261	0.0399801	9.70248e-07	0.000125848	Inflammation	PIGV
ENSG00000259479	Down	1104.32	-0.513291	0.118749	9.65577e-07	0.000125848	Inflammation
ENSG00000134326	Up	200.698	0.605447	0.143788	9.93237e-07	0.00012796	Inflammation	CMPK2
ENSG00000090382	Up	643.46	0.582201	0.133672	1.00389e-06	0.000128464	Inflammation	LYZ
ENSG00000114346	Up	46.19	0.536574	0.127623	1.0224e-06	0.000129619	Inflammation	ECT2
ENSG00000279364	Down	21.359	-1.10817	0.262764	1.02651e-06	0.000129619	Inflammation
ENSG00000105327	Up	45.4593	0.562388	0.134764	1.07018e-06	0.000133367	Inflammation	BBC3
ENSG00000242265	Up	1047.67	0.736705	0.176525	1.06485e-06	0.000133367	Inflammation	PEG10
ENSG00000139190	Up	50.4231	0.584488	0.142702	1.08937e-06	0.000134876	Inflammation	VAMP1
ENSG00000008517	Up	1648.22	0.646827	0.147455	1.12574e-06	0.000136716	Inflammation	IL32
ENSG00000137161	Down	419.588	-0.268121	0.0632199	1.12014e-06	0.000136716	Inflammation	CNPY3
ENSG00000236723	Down	25.6679	-0.98503	0.234873	1.1243e-06	0.000136716	Inflammation
ENSG00000134321	Up	166.765	0.814893	0.199119	1.27783e-06	0.000154205	Inflammation	RSAD2
ENSG00000185432	Down	26170.9	-0.164168	0.0364407	1.29169e-06	0.000154898	Inflammation	TMT1A
ENSG00000170421	Up	4205.62	0.309974	0.0736967	1.31605e-06	0.000156832	Inflammation	KRT8
ENSG00000116679	Down	1043.79	-0.230567	0.0529567	1.39162e-06	0.000164808	Inflammation	IVNS1ABP
ENSG00000103966	Up	391.086	0.318182	0.0759423	1.43696e-06	0.000165277	Inflammation	EHD4
ENSG00000135108	Down	930.313	-0.220369	0.0508591	1.41682e-06	0.000165277	Inflammation	FBXO21
ENSG00000159267	Down	1047.31	-0.131487	0.0290443	1.41152e-06	0.000165277	Inflammation	HLCS
ENSG00000159840	Up	313.791	0.408156	0.100827	1.43145e-06	0.000165277	Inflammation	ZYX
ENSG00000172986	Up	15.2401	1.0851	0.267558	1.43892e-06	0.000165277	Inflammation	GXYLT2
ENSG00000025708	Up	1238.57	0.366065	0.0882983	1.51543e-06	0.000173022	Inflammation	TYMP
ENSG00000235770	Up	17.1239	1.13607	0.275403	1.54499e-06	0.000175347	Inflammation	LINC00607
ENSG00000123179	Down	1047.15	-0.256161	0.0573964	1.58135e-06	0.000177949	Inflammation	EBPL
ENSG00000149527	Up	52.864	0.780168	0.191089	1.59592e-06	0.000177949	Inflammation	PLCH2
ENSG00000248905	Up	72.8373	0.487382	0.11806	1.58995e-06	0.000177949	Inflammation	FMN1
ENSG00000131781	Down	10429.8	-0.280354	0.0652614	1.63145e-06	0.000180853	Inflammation	FMO5
ENSG00000017427	Down	2229.17	-0.515111	0.124882	1.65442e-06	0.000182171	Inflammation	IGF1
ENSG00000196187	Up	2223.13	0.263859	0.0617688	1.66244e-06	0.000182171	Inflammation	TMEM63A
ENSG00000163053	Up	87.1928	0.557298	0.134442	1.71522e-06	0.00018688	Inflammation	SLC16A14
ENSG00000026751	Up	56.8275	0.483223	0.118767	1.72954e-06	0.000187171	Inflammation	SLAMF7
ENSG00000165841	Down	6425.6	-0.696551	0.172151	1.73752e-06	0.000187171	Inflammation	CYP2C19
ENSG00000053747	Up	193.154	0.459396	0.112527	1.78855e-06	0.000190516	Inflammation	LAMA3
ENSG00000141441	Down	584.321	-0.253848	0.0596954	1.7851e-06	0.000190516	Inflammation	GAREM1
ENSG00000168003	Down	997.68	-0.18873	0.0441537	1.83795e-06	0.00019469	Inflammation	SLC3A2
ENSG00000197122	Up	197.108	0.345516	0.0837083	1.85877e-06	0.000195808	Inflammation	SRC
ENSG00000228526	Up	55.3298	0.761073	0.193799	1.91021e-06	0.000200121	Inflammation	MIR34AHG
ENSG00000135052	Up	199.279	0.50709	0.122802	1.99171e-06	0.000207519	Inflammation	GOLM1
ENSG00000166582	Down	442.302	-0.306207	0.0722678	2.00287e-06	0.000207547	Inflammation	CENPV
ENSG00000132205	Up	60.7887	0.521251	0.128806	2.0233e-06	0.000208531	Inflammation	EMILIN2
ENSG00000258749	Down	8.81907	-0.880511	0.216819	2.05747e-06	0.000210913	Inflammation
ENSG00000123843	Down	2593.16	-0.207548	0.0477487	2.09008e-06	0.00021311	Inflammation	C4BPB
ENSG00000105852	Down	5071.34	-0.388303	0.090294	2.10391e-06	0.000213379	Inflammation	PON3
ENSG00000130234	Up	125.298	0.515368	0.12685	2.27041e-06	0.000229047	Inflammation	ACE2
ENSG00000114248	Up	143.373	0.417066	0.10313	2.33871e-06	0.000234695	Inflammation	LRRC31
ENSG00000119711	Down	18950.3	-0.23721	0.0560745	2.40411e-06	0.000239995	Inflammation	ALDH6A1
ENSG00000007384	Up	68.9976	0.415538	0.105306	2.41974e-06	0.000240298	Inflammation	RHBDF1
ENSG00000156218	Down	1426.23	-0.183703	0.0421506	2.44072e-06	0.000241125	Inflammation	ADAMTSL3
ENSG00000084453	Down	144.744	-0.985874	0.243385	2.46941e-06	0.000241458	Inflammation	SLCO1A2
ENSG00000260280	Up	18.4727	1.0212	0.245835	2.45801e-06	0.000241458	Inflammation	SLX1B-SULT1A4
ENSG00000251165	Down	48.7903	-0.625722	0.157556	2.56443e-06	0.000249469	Inflammation	F11-AS1
ENSG00000106565	Down	17059	-0.267355	0.0637039	2.62888e-06	0.000253156	Inflammation	TMEM176B
ENSG00000112149	Up	48.4784	0.580558	0.145236	2.62232e-06	0.000253156	Inflammation	CD83
ENSG00000100316	Down	15477.1	-0.164644	0.038033	2.65489e-06	0.000254129	Inflammation	RPL3
ENSG00000131323	Up	578.349	0.23319	0.0559088	2.66564e-06	0.000254129	Inflammation	TRAF3
ENSG00000074410	Up	17.8808	1.88179	0.499822	2.74993e-06	0.000260861	Inflammation	CA12
ENSG00000026103	Up	468.615	0.246877	0.0596318	2.85714e-06	0.000269688	Inflammation	FAS
ENSG00000156869	Down	3616.69	-0.228551	0.054294	2.89474e-06	0.000271892	Inflammation	FRRS1
ENSG00000143882	Down	48.1535	-1.02553	0.264447	2.9922e-06	0.000279668	Inflammation	ATP6V1C2
ENSG00000145545	Down	2663.16	-0.229887	0.0547026	3.08946e-06	0.00028735	Inflammation	SRD5A1
ENSG00000107331	Up	2600.06	0.235481	0.0574667	3.18601e-06	0.000294892	Inflammation	ABCA2
ENSG00000235200	Down	23.1513	-0.53918	0.137103	3.23814e-06	0.000298269	Inflammation	LINC01702
ENSG00000132821	Up	77.5902	0.575728	0.148273	3.25846e-06	0.000298697	Inflammation	VSTM2L
ENSG00000233695	Up	63.4415	0.633303	0.165521	3.41482e-06	0.000311533	Inflammation
ENSG00000109103	Up	128.583	0.326993	0.0810866	3.47037e-06	0.000312121	Inflammation	UNC119
ENSG00000123240	Up	1012.17	0.23248	0.0540471	3.45541e-06	0.000312121	Inflammation	OPTN
ENSG00000134874	Up	79.3943	0.397577	0.0999451	3.45138e-06	0.000312121	Inflammation	DZIP1
ENSG00000130821	Up	49.3982	0.548288	0.143395	3.54713e-06	0.000317526	Inflammation	SLC6A8
ENSG00000272398	Up	331.847	0.597375	0.153988	3.62748e-06	0.000323202	Inflammation	CD24
ENSG00000114698	Down	1322.47	-0.310221	0.0744158	3.687e-06	0.000326977	Inflammation	PLSCR4
ENSG00000130529	Up	240.059	0.304205	0.0754538	3.84972e-06	0.000339827	Inflammation	TRPM4
ENSG00000142484	Down	533.654	-0.244332	0.0592848	3.99203e-06	0.000350765	Inflammation	TM4SF5
ENSG00000151789	Up	31.2538	1.04837	0.275399	4.05264e-06	0.000352839	Inflammation	ZNF385D
ENSG00000276600	Up	12.0221	0.838763	0.223121	4.03949e-06	0.000352839	Inflammation	RAB7B
ENSG00000110880	Up	1016.72	0.20087	0.0483645	4.08892e-06	0.000354379	Inflammation	CORO1C
ENSG00000072080	Down	3574.1	-0.318302	0.0778754	4.11227e-06	0.000354791	Inflammation	SPP2
ENSG00000107551	Up	295.786	0.308873	0.0779371	4.20709e-06	0.000359715	Inflammation	RASSF4
ENSG00000164733	Down	19988.7	-0.221341	0.0536644	4.20535e-06	0.000359715	Inflammation	CTSB
ENSG00000166321	Down	63.6515	-0.395606	0.101564	4.24805e-06	0.000361596	Inflammation	NUDT13
ENSG00000101412	Up	17.8341	0.943651	0.258803	4.35481e-06	0.000369036	Inflammation	E2F1
ENSG00000109819	Down	1297.82	-0.316667	0.0777379	4.38811e-06	0.000370213	Inflammation	PPARGC1A
ENSG00000146416	Down	4450.62	-0.186259	0.0435244	4.50804e-06	0.000378655	Inflammation	AIG1
ENSG00000091409	Up	636.923	0.378413	0.0967579	4.5744e-06	0.000380874	Inflammation	ITGA6
ENSG00000170889	Down	3912.66	-0.217303	0.0505371	4.5717e-06	0.000380874	Inflammation	RPS9
ENSG00000276490	Down	833.944	-0.510131	0.133348	4.64752e-06	0.00038528	Inflammation
ENSG00000108352	Up	258.826	0.394222	0.103302	4.72143e-06	0.000389712	Inflammation	RAPGEFL1
ENSG00000187634	Up	48.8466	0.512123	0.136431	4.76165e-06	0.000391338	Inflammation	SAMD11
ENSG00000070159	Down	1846.11	-0.180573	0.0425395	4.81035e-06	0.000393644	Inflammation	PTPN3
ENSG00000083807	Down	19188.2	-0.23026	0.0545408	4.90197e-06	0.000396042	Inflammation	SLC27A5
ENSG00000100897	Down	5812.37	-0.192543	0.0459525	4.89231e-06	0.000396042	Inflammation	DCAF11
ENSG00000163453	Up	1614.21	0.360439	0.0963441	4.89893e-06	0.000396042	Inflammation	IGFBP7
ENSG00000113492	Down	1632.67	-0.237005	0.0578804	4.94337e-06	0.000397701	Inflammation	AGXT2
ENSG00000099814	Up	1144.45	0.269822	0.0683935	4.98034e-06	0.000398721	Inflammation	CEP170B
ENSG00000169813	Down	3195.94	-0.155864	0.0359065	4.99787e-06	0.000398721	Inflammation	HNRNPF
ENSG00000167613	Up	63.1162	0.468488	0.123235	5.13735e-06	0.000408141	Inflammation	LAIR1
ENSG00000109265	Up	27.0025	0.6414	0.175771	5.79671e-06	0.000458614	Inflammation	CRACD
ENSG00000241685	Down	1039.03	-0.181039	0.04384	5.89245e-06	0.000464262	Inflammation	ARPC1A
ENSG00000116661	Up	185.303	0.443883	0.115597	5.99424e-06	0.000470338	Inflammation	FBXO2
ENSG00000136478	Down	1686.33	-0.172832	0.0421206	6.22241e-06	0.00048624	Inflammation	TEX2
ENSG00000008283	Up	448.445	0.2667	0.0670718	6.33248e-06	0.000492822	Inflammation	CYB561
ENSG00000128284	Up	528.044	0.405021	0.106243	6.44463e-06	0.000499511	Inflammation	APOL3
ENSG00000140279	Up	30.3827	1.4977	0.403263	6.57573e-06	0.000507609	Inflammation	DUOX2
ENSG00000168542	Up	3967.38	0.400509	0.105908	6.73709e-06	0.000517968	Inflammation	COL3A1
ENSG00000258460	Down	11.8902	-0.78041	0.200149	6.90368e-06	0.000528644	Inflammation	LOC124903387
ENSG00000139329	Up	432.07	0.543776	0.14583	7.04526e-06	0.000537328	Inflammation	LUM
ENSG00000168502	Up	120.15	0.430902	0.116965	7.10658e-06	0.000539845	Inflammation	MTCL1
ENSG00000125675	Up	85.0607	0.362953	0.0930457	7.33721e-06	0.000555153	Inflammation	GRIA3
ENSG00000063046	Down	7493.9	-0.180879	0.0457328	7.63124e-06	0.000572854	Inflammation	EIF4B
ENSG00000156453	Down	2006.33	-0.216551	0.0535623	7.62217e-06	0.000572854	Inflammation	PCDH1
ENSG00000153560	Up	1207.62	0.135051	0.0325432	7.73284e-06	0.000578204	Inflammation	UBP1
ENSG00000117791	Down	3700.85	-0.162327	0.0400582	7.77556e-06	0.000579128	Inflammation	MTARC2
ENSG00000049540	Down	229.523	-0.458973	0.125616	7.83652e-06	0.000581396	Inflammation	ELN
ENSG00000117601	Down	58302.1	-0.226214	0.0551474	7.89837e-06	0.00058146	Inflammation	SERPINC1
ENSG00000211450	Down	1022.48	-0.255809	0.0644359	7.89068e-06	0.00058146	Inflammation	SELENOH
ENSG00000111335	Up	625.582	0.589336	0.159044	7.96484e-06	0.000582566	Inflammation	OAS2
ENSG00000123933	Up	1150.83	0.225177	0.0574269	8.00505e-06	0.000582566	Inflammation	MXD4
ENSG00000169372	Down	403.101	-0.192442	0.0469061	8.0003e-06	0.000582566	Inflammation	CRADD
ENSG00000141504	Down	1696.29	-0.230272	0.0586681	8.03847e-06	0.000582774	Inflammation	SAT2
ENSG00000138744	Down	1344.9	-0.242348	0.0617788	8.16958e-06	0.000587809	Inflammation	NAAA
ENSG00000225264	Up	8.92611	0.914881	0.248802	8.14171e-06	0.000587809	Inflammation
ENSG00000164167	Down	76.0638	-0.29218	0.0755859	8.39104e-06	0.000601473	Inflammation	LSM6
ENSG00000165591	Down	220.664	-0.34512	0.088607	8.45046e-06	0.000603464	Inflammation	FAAH2
ENSG00000144476	Up	53.0257	0.577967	0.15246	8.52625e-06	0.000606605	Inflammation	ACKR3
ENSG00000087088	Up	138.013	0.314792	0.0840893	8.61723e-06	0.000608536	Inflammation	BAX
ENSG00000281344	Down	157.446	-0.56741	0.152204	8.59224e-06	0.000608536	Inflammation
ENSG00000107317	Up	128.267	0.534972	0.15353	9.19177e-06	0.000644336	Inflammation	PTGDS
ENSG00000176890	Up	63.653	0.623375	0.171843	9.16441e-06	0.000644336	Inflammation	TYMS
ENSG00000169242	Down	1845.09	-0.23559	0.0603912	9.51614e-06	0.000664631	Inflammation	EFNA1
ENSG00000171791	Up	245.852	0.329978	0.0890078	9.7969e-06	0.000681742	Inflammation	BCL2
ENSG00000003249	Up	51.1828	0.441513	0.122417	9.8923e-06	0.000685878	Inflammation	DBNDD1
ENSG00000105647	Up	760.955	0.204509	0.0524249	9.99277e-06	0.000690334	Inflammation	PIK3R2
ENSG00000157601	Up	672.149	0.608544	0.165846	1.01721e-05	0.000700188	Inflammation	MX1
ENSG00000090020	Up	85.3191	0.436543	0.121627	1.03661e-05	0.000710974	Inflammation	SLC9A1
ENSG00000174171	Up	13.5399	0.940209	0.259697	1.06353e-05	0.000726821	Inflammation	LOC105370792
ENSG00000198668	Down	4125.25	-0.19336	0.048917	1.06952e-05	0.000728305	Inflammation	CALM1
ENSG00000182326	Down	67102.5	-0.219577	0.0537627	1.0858e-05	0.000736761	Inflammation	C1S
ENSG00000139970	Up	48.6187	0.561743	0.151265	1.09193e-05	0.000738295	Inflammation	RTN1
ENSG00000124253	Down	41854.2	-0.412592	0.110198	1.10017e-05	0.000741237	Inflammation	PCK1
ENSG00000173599	Down	6008.26	-0.217689	0.0592713	1.12748e-05	0.000756958	Inflammation	PC
ENSG00000135046	Up	136.389	0.358087	0.0971587	1.14841e-05	0.000768307	Inflammation	ANXA1
ENSG00000073737	Up	23.5597	0.595135	0.161983	1.15735e-05	0.00077158	Inflammation	DHRS9
ENSG00000160408	Down	972.217	-0.21217	0.0564548	1.17022e-05	0.000777441	Inflammation	ST6GALNAC6
ENSG00000116882	Down	3266.62	-0.229281	0.0580769	1.19412e-05	0.000787827	Inflammation	HAO2
ENSG00000229867	Down	50.5902	-0.458078	0.122698	1.19205e-05	0.000787827	Inflammation	STEAP3-AS1
ENSG00000092148	Down	8999.02	-0.141545	0.0336011	1.21711e-05	0.000797482	Inflammation	HECTD1
ENSG00000237973	Up	2181.85	0.748095	0.220872	1.21649e-05	0.000797482	Inflammation	MTCO1P12
ENSG00000169083	Down	10312.7	-0.148354	0.0368992	1.23186e-05	0.000801635	Inflammation	AR
ENSG00000198951	Down	1183.39	-0.18868	0.048651	1.22891e-05	0.000801635	Inflammation	NAGA
ENSG00000117983	Up	212.086	1.51589	0.489039	1.2516e-05	0.000811708	Inflammation	MUC5B
ENSG00000111252	Up	975.588	0.28096	0.0754895	1.27072e-05	0.000821314	Inflammation	SH2B3
ENSG00000113119	Down	268.234	-0.28514	0.0774327	1.28234e-05	0.000826028	Inflammation	TMCO6
ENSG00000103335	Up	1853.78	0.290958	0.0800476	1.31674e-05	0.000839834	Inflammation	PIEZO1
ENSG00000153250	Down	576.472	-0.231002	0.0609075	1.31699e-05	0.000839834	Inflammation	RBMS1
ENSG00000176485	Down	836.013	-0.254236	0.0662098	1.31467e-05	0.000839834	Inflammation	PLAAT3
ENSG00000054392	Up	134.712	0.24955	0.0662157	1.37025e-05	0.000870887	Inflammation	HHAT
ENSG00000104765	Up	973.563	0.201817	0.0527324	1.39217e-05	0.00088188	Inflammation	BNIP3L
ENSG00000110328	Up	219.225	0.309139	0.0837599	1.40592e-05	0.000887639	Inflammation	GALNT18
ENSG00000171132	Up	799.218	0.378793	0.103803	1.42214e-05	0.000894914	Inflammation	PRKCE
ENSG00000162783	Up	182.579	0.309314	0.0841662	1.43447e-05	0.000899705	Inflammation	IER5
ENSG00000248740	Down	136.927	-0.330907	0.087852	1.45467e-05	0.000909381	Inflammation
ENSG00000134802	Down	2592.13	-0.242574	0.0640441	1.4737e-05	0.000918272	Inflammation	SLC43A3
ENSG00000184999	Down	1285.39	-0.712695	0.194795	1.49249e-05	0.000926951	Inflammation	SLC22A10
ENSG00000105204	Up	106.144	0.284881	0.0771614	1.51375e-05	0.000937101	Inflammation	DYRK1B
ENSG00000117479	Down	993.869	-0.250057	0.0657189	1.55807e-05	0.000958314	Inflammation	SLC19A2
ENSG00000166819	Up	1599.65	0.399908	0.111	1.55617e-05	0.000958314	Inflammation	PLIN1
ENSG00000154096	Up	33.4282	0.7203	0.216626	1.57449e-05	0.000962203	Inflammation	THY1
ENSG00000187048	Down	18730.8	-0.20418	0.0522737	1.57232e-05	0.000962203	Inflammation	CYP4A11
ENSG00000074276	Up	1851.43	0.420143	0.11566	1.58672e-05	0.000965587	Inflammation	CDHR2
ENSG00000109625	Up	13.8106	0.787245	0.233716	1.59015e-05	0.000965587	Inflammation	CPZ
ENSG00000137880	Down	634.972	-0.229403	0.0595578	1.62007e-05	0.00097909	Inflammation	GCHFR
ENSG00000204262	Up	585.979	0.264789	0.0709763	1.62266e-05	0.00097909	Inflammation	COL5A2
ENSG00000053328	Up	30.9457	0.453985	0.129874	1.68467e-05	0.0010133	Inflammation	METTL24
ENSG00000161896	Up	102.874	0.818289	0.235714	1.71104e-05	0.00102592	Inflammation	IP6K3
ENSG00000136040	Up	188.352	0.380843	0.106783	1.73964e-05	0.00103655	Inflammation	PLXNC1
ENSG00000156170	Up	353.012	0.214855	0.0559741	1.73551e-05	0.00103655	Inflammation	NDUFAF6
ENSG00000254873	Down	32.8391	-0.651041	0.178757	1.7532e-05	0.00104138	Inflammation
ENSG00000169258	Up	10.2859	0.832708	0.245478	1.77318e-05	0.00104998	Inflammation	GPRIN1
ENSG00000163297	Down	1398.71	-0.181177	0.0459415	1.79989e-05	0.00106244	Inflammation	ANTXR2
ENSG00000230530	Down	66.7745	-0.477942	0.137168	1.80537e-05	0.00106244	Inflammation
ENSG00000171723	Down	1229.16	-0.189986	0.0499911	1.81863e-05	0.00106695	Inflammation	GPHN
ENSG00000154767	Down	729.28	-0.128462	0.032279	1.82677e-05	0.00106844	Inflammation	XPC
ENSG00000258604	Down	105.953	-0.460835	0.126507	1.84093e-05	0.00107342	Inflammation
ENSG00000078124	Up	223.198	0.245222	0.0647545	1.89487e-05	0.00110151	Inflammation	ACER3
ENSG00000164692	Up	1539.07	0.445216	0.127452	1.95822e-05	0.00113488	Inflammation	COL1A2
ENSG00000124766	Up	131.494	0.376355	0.10852	1.96953e-05	0.00113797	Inflammation	SOX4
ENSG00000182492	Up	1858.2	0.33723	0.0965204	1.98219e-05	0.00114183	Inflammation	BGN
ENSG00000157349	Down	295.536	-0.15535	0.0406983	2.05215e-05	0.00117857	Inflammation	DDX19B
ENSG00000259948	Down	61.0905	-0.634596	0.180896	2.08255e-05	0.00119243	Inflammation	LOC124903574
ENSG00000099968	Down	1680.69	-0.127561	0.0325651	2.12761e-05	0.00121096	Inflammation	BCL2L13
ENSG00000136828	Up	82.1226	0.388708	0.110407	2.12697e-05	0.00121096	Inflammation	RALGPS1
ENSG00000149273	Down	5053.78	-0.241315	0.0641049	2.13741e-05	0.00121292	Inflammation	RPS3
ENSG00000168671	Up	24.7426	0.610944	0.168512	2.14838e-05	0.00121553	Inflammation	UGT3A2
ENSG00000134365	Down	1899.49	-0.3877	0.108691	2.19875e-05	0.00124034	Inflammation	CFHR4
ENSG00000113600	Down	20083.9	-0.312679	0.0859513	2.23502e-05	0.00124418	Inflammation	C9
ENSG00000114999	Up	478.406	0.179668	0.049492	2.22107e-05	0.00124418	Inflammation	TTL
ENSG00000115919	Down	1568.76	-0.156826	0.0402017	2.24488e-05	0.00124418	Inflammation	KYNU
ENSG00000123159	Up	496.902	0.211556	0.0571535	2.23536e-05	0.00124418	Inflammation	GIPC1
ENSG00000137959	Up	239.775	0.636215	0.19654	2.22947e-05	0.00124418	Inflammation	IFI44L
ENSG00000143341	Up	1458.74	0.236076	0.0644449	2.24602e-05	0.00124418	Inflammation	HMCN1
ENSG00000160551	Up	1603.3	0.146847	0.035104	2.25123e-05	0.00124418	Inflammation	TAOK1
ENSG00000141576	Up	25.2928	0.540484	0.157468	2.28523e-05	0.0012573	Inflammation	RNF157
ENSG00000157557	Down	2293.33	-0.243382	0.0655014	2.28816e-05	0.0012573	Inflammation	ETS2
ENSG00000160097	Up	1171.72	0.371731	0.106894	2.36958e-05	0.00129616	Inflammation	FNDC5
ENSG00000179295	Up	2976	0.147178	0.0382525	2.37926e-05	0.00129616	Inflammation	PTPN11
ENSG00000187498	Up	794.111	0.394954	0.116065	2.37513e-05	0.00129616	Inflammation	COL4A1
ENSG00000114739	Down	786.104	-0.241564	0.0657281	2.40009e-05	0.00130378	Inflammation	ACVR2B
ENSG00000116478	Down	759.688	-0.161989	0.0418095	2.41662e-05	0.00130902	Inflammation	HDAC1
ENSG00000133789	Up	270.916	0.245835	0.0687272	2.49931e-05	0.00134998	Inflammation	SWAP70
ENSG00000127824	Down	233.363	-0.290636	0.081585	2.51098e-05	0.00135245	Inflammation	TUBA4A
ENSG00000114554	Up	431.536	0.262384	0.0741748	2.52998e-05	0.00135885	Inflammation	PLXNA1
ENSG00000172757	Up	1954.43	0.160805	0.0442573	2.5925e-05	0.00138852	Inflammation	CFL1
ENSG00000173391	Up	4.87293	1.38924	0.414644	2.61868e-05	0.00139861	Inflammation	OLR1
ENSG00000060656	Up	772.88	0.234558	0.0645203	2.65426e-05	0.00140242	Inflammation	PTPRU
ENSG00000141027	Down	2289.12	-0.129445	0.0333884	2.65524e-05	0.00140242	Inflammation	NCOR1
ENSG00000185664	Down	147.827	-0.250798	0.0706133	2.65109e-05	0.00140242	Inflammation	PMEL
ENSG00000241973	Down	1899.51	-0.117548	0.0299986	2.65137e-05	0.00140242	Inflammation	PI4KA
ENSG00000107742	Up	174.588	0.437286	0.131792	2.7447e-05	0.00144567	Inflammation	SPOCK2
ENSG00000152061	Up	970.386	0.181215	0.0507591	2.76778e-05	0.00145122	Inflammation	RABGAP1L
ENSG00000279814	Up	50.7826	0.506726	0.14588	2.77046e-05	0.00145122	Inflammation
ENSG00000102221	Down	449.005	-0.18622	0.0500434	2.83731e-05	0.00148216	Inflammation	JADE3
ENSG00000119681	Up	209.829	0.508077	0.15506	2.90798e-05	0.00151493	Inflammation	LTBP2
ENSG00000113721	Up	729.243	0.282972	0.0816784	2.92176e-05	0.00151757	Inflammation	PDGFRB
ENSG00000125354	Up	309.685	0.211341	0.056821	2.92897e-05	0.00151757	Inflammation	SEPTIN6
ENSG00000145020	Down	740.528	-0.167295	0.0445166	2.98723e-05	0.00154356	Inflammation	AMT
ENSG00000085491	Up	110.197	0.346285	0.101449	3.03412e-05	0.00156356	Inflammation	SLC25A24
ENSG00000162595	Down	138.06	-0.414237	0.117719	3.04947e-05	0.00156723	Inflammation	DIRAS3
ENSG00000154310	Down	135.32	-0.35384	0.102323	3.07617e-05	0.00157584	Inflammation	TNIK
ENSG00000171954	Up	264.435	0.4048	0.117824	3.08275e-05	0.00157584	Inflammation	CYP4F22
ENSG00000248810	Up	132.725	0.732047	0.229191	3.19848e-05	0.00163063	Inflammation	LINC02432
ENSG00000100714	Down	10050.6	-0.19422	0.052823	3.22674e-05	0.00163628	Inflammation	MTHFD1
ENSG00000130005	Down	2521.14	-0.220368	0.0596754	3.2185e-05	0.00163628	Inflammation	GAMT
ENSG00000145431	Down	825.628	-0.145084	0.0370401	3.27971e-05	0.00165873	Inflammation	PDGFC
ENSG00000112394	Down	1193.07	-0.220361	0.0597587	3.29355e-05	0.00166133	Inflammation	SLC16A10
ENSG00000164142	Down	219.529	-0.263988	0.0751387	3.31881e-05	0.00166965	Inflammation	FHIP1A
ENSG00000279541	Down	6.31046	-1.36188	0.429219	3.38352e-05	0.00169773	Inflammation
ENSG00000104951	Up	21.0396	0.731824	0.219748	3.44308e-05	0.00172308	Inflammation	IL4I1
ENSG00000181467	Up	538.398	0.192569	0.0534707	3.4711e-05	0.00173255	Inflammation	RAP2B
ENSG00000173846	Up	29.3477	0.504276	0.151088	3.49784e-05	0.00174134	Inflammation	PLK3
ENSG00000163932	Up	130.342	0.241797	0.0694382	3.52724e-05	0.0017514	Inflammation	PRKCD
ENSG00000170439	Down	921.033	-0.268591	0.0777109	3.53688e-05	0.00175163	Inflammation	TMT1B
ENSG00000130522	Up	1047.36	0.30846	0.0905272	3.57683e-05	0.0017532	Inflammation	JUND
ENSG00000163738	Down	267.316	-0.318015	0.0894061	3.56032e-05	0.0017532	Inflammation	MTHFD2L
ENSG00000177138	Down	12.0494	-0.840707	0.266621	3.57184e-05	0.0017532	Inflammation	FAM9B
ENSG00000225345	Up	21.719	0.703634	0.212567	3.5645e-05	0.0017532	Inflammation
ENSG00000130592	Up	157.959	0.414884	0.124248	3.61534e-05	0.00176753	Inflammation	LSP1
ENSG00000101230	Up	134.983	0.424141	0.125931	3.63836e-05	0.00177423	Inflammation	ISM1
ENSG00000188549	Up	65.4509	0.414028	0.124392	3.64778e-05	0.00177429	Inflammation	CCDC9B
ENSG00000204860	Up	12.6369	0.742317	0.221169	3.67569e-05	0.00178332	Inflammation
ENSG00000110446	Up	345.697	0.330762	0.0971812	3.78977e-05	0.001834	Inflammation	SLC15A3
ENSG00000114491	Down	626.882	-0.160822	0.0433194	3.94076e-05	0.00190224	Inflammation	UMPS
ENSG00000141401	Down	486.419	-0.23693	0.0665031	3.96019e-05	0.00190679	Inflammation	IMPA2
ENSG00000136383	Up	166.255	0.310527	0.0927932	3.97392e-05	0.00190858	Inflammation	ALPK3
ENSG00000101193	Down	1348.53	-0.147783	0.0381479	4.03507e-05	0.00192342	Inflammation	GID8
ENSG00000125845	Up	156.11	0.285226	0.0828969	4.03414e-05	0.00192342	Inflammation	BMP2
ENSG00000169442	Up	15.6234	0.654421	0.201839	4.03286e-05	0.00192342	Inflammation	CD52
ENSG00000169714	Down	6229.03	-0.181224	0.0518124	4.11325e-05	0.00195093	Inflammation	CNBP
ENSG00000267023	Down	14.9523	-0.74473	0.234565	4.10443e-05	0.00195093	Inflammation
ENSG00000115425	Down	2353.06	-0.169495	0.0455638	4.17188e-05	0.00196981	Inflammation	PECR
ENSG00000240935	Down	467.668	-0.238621	0.0690159	4.17372e-05	0.00196981	Inflammation
ENSG00000124702	Down	1123.2	-0.149546	0.0381273	4.18989e-05	0.00197256	Inflammation	KLHDC3
ENSG00000147010	Up	309.311	0.189206	0.0535745	4.22255e-05	0.00198304	Inflammation	SH3KBP1
ENSG00000105379	Down	2422.85	-0.176456	0.0492923	4.24125e-05	0.00198693	Inflammation	ETFB
ENSG00000272419	Up	169.626	0.312432	0.0908846	4.27183e-05	0.00199635	Inflammation
ENSG00000187164	Up	632.879	0.178804	0.0495857	4.35115e-05	0.00202845	Inflammation	SHTN1
ENSG00000133063	Up	7.76429	1.50545	0.496107	4.37491e-05	0.00203371	Inflammation	CHIT1
ENSG00000242797	Down	50.3368	-0.409306	0.123108	4.38378e-05	0.00203371	Inflammation
ENSG00000078898	Up	12.3276	0.805948	0.257991	4.40227e-05	0.00203491	Inflammation	BPIFB2
ENSG00000081052	Up	162.09	0.322432	0.0956951	4.43699e-05	0.00203491	Inflammation	COL4A4
ENSG00000101460	Up	225.612	0.285752	0.0842006	4.43009e-05	0.00203491	Inflammation	MAP1LC3A
ENSG00000160746	Up	238.541	0.234692	0.0665389	4.41726e-05	0.00203491	Inflammation	ANO10
ENSG00000198535	Up	11.0249	0.92689	0.298681	4.43973e-05	0.00203491	Inflammation	C2CD4A
ENSG00000106624	Up	373.202	0.437938	0.14249	4.50163e-05	0.00204939	Inflammation	AEBP1
ENSG00000156398	Down	667.332	-0.180548	0.0516675	4.49975e-05	0.00204939	Inflammation	SFXN2
ENSG00000164124	Up	55.5393	0.402851	0.120305	4.50357e-05	0.00204939	Inflammation	TMEM144
ENSG00000077348	Down	152.938	-0.230799	0.0662985	4.57346e-05	0.00207624	Inflammation	EXOSC5
ENSG00000182600	Up	228.798	0.343259	0.102762	4.60936e-05	0.00208757	Inflammation	SNORC
ENSG00000162576	Up	161.815	0.369691	0.115737	4.63307e-05	0.00209334	Inflammation	MXRA8
ENSG00000154080	Up	372.622	0.443277	0.135671	4.68986e-05	0.00210404	Inflammation	CHST9
ENSG00000176171	Down	2285.8	-0.177791	0.049277	4.67595e-05	0.00210404	Inflammation	BNIP3
ENSG00000269190	Up	732.371	0.207797	0.0590315	4.67936e-05	0.00210404	Inflammation	FBXO17
ENSG00000122515	Up	514.318	0.301262	0.0912839	4.71684e-05	0.00211117	Inflammation	ZMIZ2
ENSG00000204267	Up	460.644	0.231296	0.0671217	4.75573e-05	0.00212359	Inflammation	TAP2
ENSG00000057657	Up	79.1856	0.436774	0.13438	4.79581e-05	0.00213649	Inflammation	PRDM1
ENSG00000139178	Down	4763.97	-0.16649	0.046095	4.86003e-05	0.00215803	Inflammation	C1RL
ENSG00000171105	Down	9008.72	-0.131259	0.0348353	4.87812e-05	0.00215803	Inflammation	INSR
ENSG00000230645	Down	37.3147	-0.438306	0.137627	4.87768e-05	0.00215803	Inflammation	LINC01818
ENSG00000129667	Up	137.072	0.313981	0.0960203	4.90881e-05	0.00216658	Inflammation	RHBDF2
ENSG00000135596	Up	79.5223	0.397939	0.124145	4.94148e-05	0.00217596	Inflammation	MICAL1
ENSG00000261115	Up	5.16903	0.999773	0.3255	4.98934e-05	0.00219197	Inflammation	TMEM178B
ENSG00000066322	Up	306.628	0.174414	0.049671	5.00149e-05	0.00219226	Inflammation	ELOVL1
ENSG00000253819	Up	24.6114	0.679995	0.209044	5.03813e-05	0.00220326	Inflammation
ENSG00000092036	Down	305.819	-0.251542	0.0729645	5.1144e-05	0.0022315	Inflammation	HAUS4
ENSG00000070404	Up	102.63	0.40665	0.127643	5.14121e-05	0.00223807	Inflammation	FSTL3
ENSG00000198182	Up	34.8787	0.412684	0.127594	5.21942e-05	0.00226694	Inflammation	ZNF607
ENSG00000148057	Down	254.815	-0.257178	0.0758741	5.24832e-05	0.00227431	Inflammation	IDNK
ENSG00000094631	Up	2830.4	0.152116	0.0414841	5.33982e-05	0.00230871	Inflammation	HDAC6
ENSG00000165802	Up	437.962	0.299095	0.0905017	5.47259e-05	0.00236077	Inflammation	NSMF
ENSG00000107864	Down	870.622	-0.224703	0.0642813	5.49108e-05	0.00236339	Inflammation	CPEB3
ENSG00000106785	Up	1164.82	0.214298	0.0621783	5.5328e-05	0.00236533	Inflammation	TRIM14
ENSG00000147475	Down	2325.33	-0.150105	0.0390752	5.53038e-05	0.00236533	Inflammation	ERLIN2
ENSG00000154864	Up	1068.41	0.252296	0.0740475	5.50826e-05	0.00236533	Inflammation	PIEZO2
ENSG00000140367	Up	180.523	0.262507	0.0782886	5.65786e-05	0.00240017	Inflammation	UBE2Q2
ENSG00000162551	Down	822.411	-0.220393	0.0633427	5.65028e-05	0.00240017	Inflammation	ALPL
ENSG00000168807	Up	686.143	0.141592	0.0389922	5.66463e-05	0.00240017	Inflammation	SNTB2
ENSG00000288928	Up	11.2363	0.760123	0.238075	5.62958e-05	0.00240017	Inflammation
ENSG00000130702	Up	2184.44	0.417887	0.134483	5.71051e-05	0.00241424	Inflammation	LAMA5
ENSG00000105639	Up	132.275	0.365109	0.115629	5.78853e-05	0.00244181	Inflammation	JAK3
ENSG00000166855	Down	2533.65	-0.154089	0.0416675	5.82284e-05	0.00245086	Inflammation	CLPX
ENSG00000169026	Up	69.4272	0.412726	0.132418	6.03152e-05	0.0025331	Inflammation	SLC49A3
ENSG00000140939	Up	170.208	0.318294	0.0969993	6.13663e-05	0.00257159	Inflammation	NOL3
ENSG00000197747	Up	377.173	0.291967	0.0866964	6.15844e-05	0.00257506	Inflammation	S100A10
ENSG00000106546	Down	4845.96	-0.232345	0.068169	6.19301e-05	0.00258385	Inflammation	AHR
ENSG00000188783	Up	218.082	0.317575	0.100694	6.2379e-05	0.0025969	Inflammation	PRELP
ENSG00000056736	Down	341.882	-0.315335	0.0968911	6.28522e-05	0.0026109	Inflammation	IL17RB
ENSG00000162734	Up	416.543	0.212263	0.0630108	6.30714e-05	0.00261431	Inflammation	PEA15
ENSG00000186951	Down	7329.13	-0.155186	0.0433001	6.4383e-05	0.00266289	Inflammation	PPARA
ENSG00000259357	Down	25.2137	-0.661342	0.208482	6.51605e-05	0.00268921	Inflammation
ENSG00000120802	Down	1609.34	-0.267665	0.0818847	6.57598e-05	0.00270808	Inflammation	TMPO
ENSG00000122176	Up	126.483	0.321631	0.100195	6.69915e-05	0.00275286	Inflammation	FMOD
ENSG00000143815	Down	1181.47	-0.195357	0.056654	6.72511e-05	0.00275759	Inflammation	LBR
ENSG00000065989	Up	80.437	0.366291	0.115054	6.74256e-05	0.00275881	Inflammation	PDE4A
ENSG00000170291	Down	425.731	-0.172939	0.0484282	6.88117e-05	0.00280949	Inflammation	ELP5
ENSG00000087116	Up	608.418	0.301205	0.0939701	6.94401e-05	0.00280986	Inflammation	ADAMTS2
ENSG00000136861	Up	885.479	0.148093	0.0428277	6.95577e-05	0.00280986	Inflammation	CDK5RAP2
ENSG00000143543	Down	2536.75	-0.153584	0.043597	6.94771e-05	0.00280986	Inflammation	JTB
ENSG00000179066	Up	10.8879	0.694858	0.221121	6.9065e-05	0.00280986	Inflammation	LOC124904701
ENSG00000285830	Down	16.2795	-0.858887	0.282422	6.93276e-05	0.00280986	Inflammation
ENSG00000164309	Down	182.736	-0.394552	0.125188	6.99864e-05	0.00282121	Inflammation	CMYA5
ENSG00000084234	Down	9884.88	-0.174906	0.0508159	7.01854e-05	0.00282326	Inflammation	APLP2
ENSG00000131149	Up	1277.24	0.20616	0.0617166	7.09519e-05	0.0028421	Inflammation	GSE1
ENSG00000134871	Up	820.274	0.358098	0.115154	7.09412e-05	0.0028421	Inflammation	COL4A2
ENSG00000159842	Up	346.812	0.306988	0.0978852	7.11627e-05	0.00284457	Inflammation	ABR
ENSG00000107566	Down	2363.08	-0.208493	0.0610343	7.24575e-05	0.00287822	Inflammation	ERLIN1
ENSG00000113648	Up	849.142	0.150177	0.0418944	7.2401e-05	0.00287822	Inflammation	MACROH2A1
ENSG00000278897	Up	6.95062	0.84801	0.27625	7.23562e-05	0.00287822	Inflammation
ENSG00000102978	Down	999.741	-0.130632	0.0361738	7.27575e-05	0.00288413	Inflammation	POLR2C
ENSG00000166801	Up	384.195	0.202711	0.061077	7.42002e-05	0.00293522	Inflammation	FAM111A
ENSG00000162909	Up	868.192	0.220398	0.0649681	7.51939e-05	0.00296224	Inflammation	CAPN2
ENSG00000262831	Down	90.4458	-0.500403	0.158391	7.51787e-05	0.00296224	Inflammation
ENSG00000071054	Up	1562.46	0.118937	0.0339603	7.56598e-05	0.00296833	Inflammation	MAP4K4
ENSG00000105523	Up	6.12043	1.20278	0.382012	7.5563e-05	0.00296833	Inflammation	FAM83E
ENSG00000091986	Up	101.39	0.505263	0.169564	7.64685e-05	0.0029888	Inflammation	CCDC80
ENSG00000103479	Down	3925.96	-0.156693	0.0457377	7.6652e-05	0.0029888	Inflammation	RBL2
ENSG00000258498	Down	39.2737	-0.67172	0.224051	7.65644e-05	0.0029888	Inflammation	DIO3OS
ENSG00000134709	Down	1546.21	-0.2219	0.0644295	7.75207e-05	0.0030165	Inflammation	HOOK1
ENSG00000104635	Down	24812.8	-0.16027	0.0454901	7.83238e-05	0.00304155	Inflammation	SLC39A14
ENSG00000261054	Up	14.4513	0.638996	0.205194	7.89163e-05	0.00305428	Inflammation
ENSG00000261740	Up	96.3101	0.315393	0.0984591	7.89721e-05	0.00305428	Inflammation	BOLA2-SMG1P6
ENSG00000186260	Up	888.447	0.114597	0.0304939	7.91658e-05	0.00305557	Inflammation	MRTFB
ENSG00000105976	Down	4559.03	-0.235956	0.0713597	8.11462e-05	0.00312569	Inflammation	MET
ENSG00000279945	Down	6.68023	-0.766955	0.246646	8.143e-05	0.0031303	Inflammation
ENSG00000178297	Up	178.193	0.41235	0.129609	8.18665e-05	0.00314074	Inflammation	TMPRSS9
ENSG00000180071	Up	59.2607	0.633981	0.200694	8.2891e-05	0.00317366	Inflammation	ANKRD18A
ENSG00000260876	Down	45.3978	-0.608843	0.198009	8.33009e-05	0.00318296	Inflammation	LINC01229
ENSG00000141526	Up	70.9348	0.463298	0.151746	8.39206e-05	0.00319384	Inflammation	SLC16A3
ENSG00000168685	Up	232.311	0.379843	0.121622	8.38315e-05	0.00319384	Inflammation	IL7R
ENSG00000146021	Up	241.07	0.267914	0.0818155	8.42006e-05	0.00319811	Inflammation	KLHL3
ENSG00000144028	Down	4501.51	-0.109157	0.0313668	8.46255e-05	0.00320786	Inflammation	SNRNP200
ENSG00000169919	Down	1521.63	-0.153416	0.0434312	8.55637e-05	0.00323699	Inflammation	GUSB
ENSG00000089351	Up	219.552	0.30901	0.0996479	8.64664e-05	0.00326466	Inflammation	GRAMD1A
ENSG00000166741	Down	5456.47	-0.456214	0.146107	8.73894e-05	0.003284	Inflammation	NNMT
ENSG00000182551	Down	10757	-0.238287	0.0684346	8.74951e-05	0.003284	Inflammation	ADI1
ENSG00000250186	Down	55.0623	-0.40004	0.127252	8.73648e-05	0.003284	Inflammation
ENSG00000164694	Up	29.416	0.584818	0.195688	8.86217e-05	0.00331394	Inflammation	FNDC1
ENSG00000166123	Down	4098.97	-0.20548	0.0608897	8.86405e-05	0.00331394	Inflammation	GPT2
ENSG00000089057	Down	6378.86	-0.228779	0.0704436	8.93244e-05	0.00333297	Inflammation	SLC23A2
ENSG00000079215	Up	72.7564	0.49098	0.158003	8.99476e-05	0.0033402	Inflammation	SLC1A3
ENSG00000168237	Down	5707.56	-0.1835	0.0542114	8.96966e-05	0.0033402	Inflammation	GLYCTK
ENSG00000176894	Down	4098.72	-0.175514	0.0525155	9.00436e-05	0.0033402	Inflammation	PXMP2
ENSG00000115935	Up	340.325	0.289549	0.0925622	9.11879e-05	0.00337608	Inflammation	WIPF1
ENSG00000175920	Up	36.2869	0.551977	0.180098	9.1374e-05	0.00337641	Inflammation	DOK7
ENSG00000163110	Down	4517.73	-0.162	0.0468827	9.18484e-05	0.00338084	Inflammation	PDLIM5
ENSG00000227617	Down	11.5892	-0.725266	0.240619	9.184e-05	0.00338084	Inflammation	CERS6-AS1
ENSG00000204568	Down	1253.99	-0.144537	0.0408808	9.25506e-05	0.00340012	Inflammation	MRPS18B
ENSG00000120256	Up	630.536	0.144912	0.042549	9.44195e-05	0.00345932	Inflammation	LRP11
ENSG00000164587	Down	4416.37	-0.241425	0.0734826	9.45248e-05	0.00345932	Inflammation	RPS14
ENSG00000160868	Down	85574.6	-0.332747	0.10166	9.51057e-05	0.00347107	Inflammation	CYP3A4
ENSG00000167676	Up	1239.6	0.37131	0.120215	9.521e-05	0.00347107	Inflammation	PLIN4
ENSG00000108433	Up	917.935	0.149835	0.0433524	9.58503e-05	0.00348473	Inflammation	GOSR2
ENSG00000134369	Up	206.557	0.278974	0.0897327	9.59502e-05	0.00348473	Inflammation	NAV1
ENSG00000169439	Down	8788.98	-0.205907	0.0583548	9.6243e-05	0.00348872	Inflammation	SDC2
ENSG00000160862	Down	20420.9	-0.184925	0.0549291	9.70495e-05	0.00351128	Inflammation	AZGP1
ENSG00000151729	Down	598.931	-0.14927	0.0428782	9.75896e-05	0.00351297	Inflammation	SLC25A4
ENSG00000179954	Up	90.716	0.408387	0.140987	9.75024e-05	0.00351297	Inflammation	SSC5D
ENSG00000182446	Up	1833.58	0.11944	0.0336006	9.76491e-05	0.00351297	Inflammation	NPLOC4
ENSG00000213923	Up	253.27	0.277558	0.0889929	9.7973e-05	0.00351799	Inflammation	CSNK1E
ENSG00000051620	Down	1331.23	-0.146335	0.0397916	9.95487e-05	0.00355585	Inflammation	HEBP2
ENSG00000171564	Down	151917	-0.272927	0.0843275	9.95869e-05	0.00355585	Inflammation	FGB
ENSG00000197535	Up	251.23	0.264854	0.0841405	9.94951e-05	0.00355585	Inflammation	MYO5A
ENSG00000079931	Up	17.2238	0.656242	0.240558	0.00010118	0.00360599	Inflammation	MOXD1
ENSG00000116251	Down	1864.05	-0.146063	0.0412302	0.000101664	0.00361647	Inflammation	RPL22
ENSG00000136859	Up	152.63	0.356546	0.1182	0.000102624	0.00364382	Inflammation	ANGPTL2
ENSG00000197879	Up	2014.4	0.132841	0.0379527	0.000102885	0.0036463	Inflammation	MYO1C
ENSG00000135318	Down	2112.62	-0.25186	0.0762604	0.000104097	0.0036824	Inflammation	NT5E
ENSG00000128928	Down	6193.88	-0.142242	0.0374718	0.000105228	0.00370864	Inflammation	IVD
ENSG00000277443	Up	965.433	0.274805	0.0918745	0.000105194	0.00370864	Inflammation	MARCKS
ENSG00000067225	Up	461.426	0.294651	0.0957164	0.000107228	0.00377218	Inflammation	PKM
ENSG00000007264	Up	47.8882	0.449594	0.151228	0.000107857	0.0037873	Inflammation	MATK
ENSG00000159128	Up	365.371	0.160366	0.0462261	0.00011067	0.00386874	Inflammation	IFNGR2
ENSG00000228594	Up	8.05265	0.805521	0.257095	0.000110785	0.00386874	Inflammation	FNDC10
ENSG00000275385	Up	7.55563	0.894615	0.307565	0.000110391	0.00386874	Inflammation	CCL18
ENSG00000260927	Down	27.8574	-0.47644	0.15734	0.000112008	0.0039043	Inflammation
ENSG00000204839	Up	93.1802	0.452897	0.161794	0.00011233	0.00390837	Inflammation	MROH6
ENSG00000143751	Down	520.705	-0.148898	0.0432454	0.000112747	0.00391574	Inflammation	SDE2
ENSG00000156508	Down	95470.4	-0.185077	0.055124	0.000113316	0.00392836	Inflammation	EEF1A1
ENSG00000048991	Up	178.991	0.19621	0.0604088	0.00011353	0.00392863	Inflammation	R3HDM1
ENSG00000143869	Down	1263.4	-0.202672	0.0613852	0.000114162	0.0039338	Inflammation	GDF7
ENSG00000152492	Up	1731.96	0.115049	0.0331766	0.000114298	0.0039338	Inflammation	CCDC50
ENSG00000225339	Down	84.5258	-0.435397	0.141516	0.000114114	0.0039338	Inflammation
ENSG00000120833	Down	213.023	-0.448265	0.157533	0.000116386	0.00399843	Inflammation	SOCS2
ENSG00000161888	Up	9.48967	0.657272	0.221757	0.00011731	0.00402292	Inflammation	SPC24
ENSG00000067798	Up	47.3004	0.425506	0.146199	0.000117908	0.0040313	Inflammation	NAV3
ENSG00000138131	Up	49.7597	0.517051	0.178289	0.000117977	0.0040313	Inflammation	LOXL4
ENSG00000165972	Down	33.7237	-0.403526	0.131105	0.000120707	0.00411721	Inflammation	CCDC38
ENSG00000081026	Down	978.866	-0.131905	0.0385414	0.000122416	0.00414222	Inflammation	MAGI3
ENSG00000120314	Down	707.309	-0.11966	0.0341891	0.00012218	0.00414222	Inflammation	WDR55
ENSG00000126353	Up	21.59	0.656461	0.244936	0.000122961	0.00414222	Inflammation	CCR7
ENSG00000150867	Up	373.539	0.263914	0.085655	0.000122895	0.00414222	Inflammation	PIP4K2A
ENSG00000159720	Up	635.562	0.16572	0.0494092	0.000122681	0.00414222	Inflammation	ATP6V0D1
ENSG00000163631	Down	3.42168e+06	-0.236159	0.0726405	0.000122132	0.00414222	Inflammation	ALB
ENSG00000241644	Up	572.853	0.290369	0.0964481	0.000122025	0.00414222	Inflammation	INMT
ENSG00000203867	Up	6.86327	0.890855	0.303007	0.000124988	0.00420308	Inflammation	RBM20
ENSG00000078369	Up	2865.22	0.0899099	0.0258065	0.000126549	0.00422765	Inflammation	GNB1
ENSG00000088387	Up	878.835	0.153161	0.0451819	0.000126368	0.00422765	Inflammation	DOCK9
ENSG00000169032	Down	1774.05	-0.209371	0.0642847	0.000126605	0.00422765	Inflammation	MAP2K1
ENSG00000205981	Down	413.761	-0.188961	0.0572375	0.00012611	0.00422765	Inflammation	DNAJC19
ENSG00000159214	Up	33.5283	0.405176	0.133896	0.000127242	0.00424148	Inflammation	CCDC24
ENSG00000288933	Down	8.04681	-0.760151	0.262588	0.000127736	0.00425052	Inflammation
ENSG00000228084	Down	18.4412	-0.400176	0.131634	0.000128337	0.00426307	Inflammation
ENSG00000114473	Up	34.2817	0.314209	0.10217	0.000128799	0.00427097	Inflammation	IQCG
ENSG00000008513	Down	8237.93	-0.176866	0.0520275	0.000129778	0.00428946	Inflammation	ST3GAL1
ENSG00000142623	Up	28.6058	1.79034	0.699188	0.000129806	0.00428946	Inflammation	PADI1
ENSG00000125775	Up	66.0285	0.375248	0.124696	0.000131102	0.00432477	Inflammation	SDCBP2
ENSG00000152782	Down	3153.34	-0.225912	0.0679154	0.000131633	0.00433481	Inflammation	PANK1
ENSG00000064687	Up	231.143	0.305647	0.101066	0.000132125	0.00434333	Inflammation	ABCA7
ENSG00000100994	Up	490.747	0.188918	0.0568422	0.000132348	0.00434333	Inflammation	PYGB
ENSG00000286715	Up	24.19	0.501743	0.16994	0.000132748	0.00434896	Inflammation
ENSG00000168385	Up	2368.38	0.101245	0.0278071	0.00013444	0.00438932	Inflammation	SEPTIN2
ENSG00000185274	Up	9.2368	0.786265	0.275224	0.000134335	0.00438932	Inflammation	GALNT17
ENSG00000122194	Down	65025.1	-0.219657	0.058892	0.000134696	0.00439018	Inflammation	PLG
ENSG00000170677	Down	1228.67	-0.164799	0.0494486	0.000135789	0.0044107	Inflammation	SOCS6
ENSG00000198804	Up	497489	0.636495	0.242906	0.000135578	0.0044107	Inflammation	COX1
ENSG00000178623	Up	23.8604	0.614312	0.217419	0.000137036	0.00443611	Inflammation	GPR35
ENSG00000229124	Up	148.982	0.353419	0.121646	0.000137	0.00443611	Inflammation	VIM-AS1
ENSG00000126709	Up	1000.43	0.551945	0.188413	0.000139523	0.00450897	Inflammation	IFI6
ENSG00000116221	Down	1584.35	-0.136495	0.0408526	0.00014227	0.00458996	Inflammation	MRPL37
ENSG00000106665	Up	190.388	0.25632	0.0856095	0.000145088	0.00467295	Inflammation	CLIP2
ENSG00000198732	Down	2105.33	-0.204154	0.0625417	0.000146188	0.00470044	Inflammation	SMOC1
ENSG00000230606	Up	27.2163	0.529638	0.194759	0.000150033	0.00481597	Inflammation
ENSG00000072422	Up	523.912	0.300301	0.100287	0.000150999	0.00483069	Inflammation	RHOBTB1
ENSG00000177971	Down	694.857	-0.138184	0.0411607	0.000150923	0.00483069	Inflammation	IMP3
ENSG00000124145	Down	5688.14	-0.175664	0.053394	0.000152255	0.00484649	Inflammation	SDC4
ENSG00000124523	Down	1090.44	-0.127177	0.0387888	0.000151935	0.00484649	Inflammation	SIRT5
ENSG00000288776	Up	5.01463	0.834522	0.301429	0.000152254	0.00484649	Inflammation
ENSG00000050555	Up	221.288	0.440348	0.158164	0.000153233	0.0048695	Inflammation	LAMC3
ENSG00000139445	Up	6.74979	1.24206	0.462631	0.000154949	0.00491584	Inflammation	FOXN4
ENSG00000104267	Down	2366.47	-0.210266	0.0653338	0.000155855	0.00493205	Inflammation	CA2
ENSG00000106633	Up	131.684	0.659106	0.227081	0.000155978	0.00493205	Inflammation	GCK
ENSG00000081913	Down	2228.81	-0.145421	0.0409379	0.000156756	0.0049425	Inflammation	PHLPP1
ENSG00000158301	Down	410.28	-0.188634	0.0577575	0.000156827	0.0049425	Inflammation	GPRASP2
ENSG00000183044	Down	17920.4	-0.148247	0.0439298	0.00015709	0.00494263	Inflammation	ABAT
ENSG00000100116	Down	712.919	-0.217882	0.0690092	0.000157972	0.00496219	Inflammation	GCAT
ENSG00000180210	Down	28101.2	-0.147794	0.046873	0.000158457	0.00496924	Inflammation	F2
ENSG00000140464	Up	464.454	0.220449	0.0710912	0.000159405	0.00499075	Inflammation	PML
ENSG00000063177	Down	5073.16	-0.167072	0.0507438	0.000159997	0.00500109	Inflammation	RPL18
ENSG00000179593	Up	4.68157	1.16957	0.418718	0.000160314	0.00500279	Inflammation	ALOX15B
ENSG00000049249	Up	9.06728	0.662164	0.228915	0.000161214	0.0050063	Inflammation	TNFRSF9
ENSG00000126070	Up	1029.09	0.133629	0.0386094	0.000160738	0.0050063	Inflammation	AGO3
ENSG00000186111	Up	265.665	0.239266	0.0805412	0.000161012	0.0050063	Inflammation	PIP5K1C
ENSG00000124104	Up	154.903	0.231477	0.0738542	0.000162127	0.00502647	Inflammation	SNX21
ENSG00000139645	Up	647.169	0.169134	0.0525126	0.00016257	0.00503203	Inflammation	ANKRD52
ENSG00000169248	Up	9.39383	0.78797	0.289668	0.000163158	0.00504203	Inflammation	CXCL11
ENSG00000106034	Down	3171.31	-0.150831	0.0450875	0.000164133	0.00506395	Inflammation	CPED1
ENSG00000075856	Down	436.85	-0.111812	0.0325074	0.000165277	0.0050828	Inflammation	SART3
ENSG00000197321	Up	1045.9	0.159923	0.049948	0.000165232	0.0050828	Inflammation	SVIL
ENSG00000130958	Down	524.754	-0.140473	0.0409018	0.00016601	0.00509713	Inflammation	SLC35D2
ENSG00000059588	Up	454.253	0.198673	0.0637854	0.000166748	0.00510536	Inflammation	TARBP1
ENSG00000113088	Up	35.1661	0.46391	0.159084	0.000166814	0.00510536	Inflammation	GZMK
ENSG00000101096	Up	489.342	0.161111	0.0498914	0.00016846	0.00514748	Inflammation	NFATC2
ENSG00000127616	Up	477.543	0.180766	0.0597336	0.000173003	0.00526101	Inflammation	SMARCA4
ENSG00000164062	Down	1623.68	-0.125808	0.0366849	0.000172982	0.00526101	Inflammation	APEH
ENSG00000265681	Down	2095.54	-0.239571	0.0735768	0.000172504	0.00526101	Inflammation	RPL17
ENSG00000061938	Up	658.373	0.32037	0.111688	0.000175947	0.00534201	Inflammation	TNK2
ENSG00000056558	Up	125.934	0.379164	0.134245	0.000176272	0.00534337	Inflammation	TRAF1
ENSG00000170542	Up	193.283	0.257059	0.0881399	0.00018092	0.00545824	Inflammation	SERPINB9
ENSG00000187688	Up	87.0496	0.29208	0.0984281	0.000180831	0.00545824	Inflammation	TRPV2
ENSG00000248709	Down	554.906	-0.272047	0.0889173	0.000180451	0.00545824	Inflammation	LOC124901048
ENSG00000165105	Up	55.2469	0.521385	0.190267	0.000184753	0.00556506	Inflammation	RASEF
ENSG00000214046	Down	894.049	-0.167632	0.0509239	0.000185141	0.00556795	Inflammation	SMIM7
ENSG00000175899	Down	64366.3	-0.407673	0.140614	0.00018549	0.00556965	Inflammation	A2M
ENSG00000163093	Up	111.952	0.258671	0.0882652	0.000186235	0.0055779	Inflammation	BBS5
ENSG00000183049	Up	1388.88	0.168201	0.0512851	0.000186349	0.0055779	Inflammation	CAMK1D
ENSG00000134780	Up	31.7243	0.512508	0.190383	0.000186723	0.00558033	Inflammation	DAGLA
ENSG00000060237	Up	3771.42	0.126361	0.0395909	0.000188312	0.00561021	Inflammation	WNK1
ENSG00000186479	Up	48.166	0.421947	0.152981	0.000188294	0.00561021	Inflammation	RGS7BP
ENSG00000122122	Up	97.0981	0.34442	0.124316	0.000189639	0.00563216	Inflammation	SASH3
ENSG00000204444	Down	1818.07	-0.163025	0.0502466	0.000189517	0.00563216	Inflammation	APOM
ENSG00000154380	Up	541.387	0.202829	0.0655171	0.000192933	0.00572108	Inflammation	ENAH
ENSG00000185304	Down	244.259	-0.439953	0.153323	0.000193589	0.0057316	Inflammation	RGPD2
ENSG00000135929	Down	17533.7	-0.161532	0.0501005	0.00019453	0.00575055	Inflammation	CYP27A1
ENSG00000184207	Up	164.597	0.310542	0.11004	0.000195215	0.00576187	Inflammation	PGP
ENSG00000101213	Up	111.598	0.347216	0.119774	0.000196308	0.00578518	Inflammation	PTK6
ENSG00000148680	Up	15.9587	0.592309	0.212463	0.000196631	0.00578575	Inflammation	HTR7
ENSG00000168067	Up	153.835	0.202145	0.0666112	0.000197452	0.00580096	Inflammation	MAP4K2
ENSG00000047457	Down	56118.9	-0.243737	0.0791111	0.000198098	0.00581097	Inflammation	CP
ENSG00000197256	Up	1889.2	0.134646	0.0406073	0.000199275	0.00583653	Inflammation	KANK2
ENSG00000232533	Up	22.3366	0.441377	0.162537	0.000204095	0.00596853	Inflammation
ENSG00000184117	Down	4331.79	-0.119809	0.0354307	0.000204652	0.00597566	Inflammation	NIPSNAP1
ENSG00000273489	Down	24.9587	-0.604798	0.22085	0.000205099	0.00597955	Inflammation
ENSG00000258525	Up	5.57655	0.857186	0.315635	0.000207269	0.00603359	Inflammation	LOC100506071
ENSG00000010404	Down	1442.28	-0.126225	0.0376077	0.000207815	0.00604026	Inflammation	IDS
ENSG00000170608	Down	1134.36	-0.249265	0.0820834	0.000208223	0.00604291	Inflammation	FOXA3
ENSG00000158234	Up	12.9028	0.489921	0.173557	0.000210295	0.0060661	Inflammation	FAIM
ENSG00000165775	Down	360.395	-0.184653	0.0568319	0.000210019	0.0060661	Inflammation	FUNDC2
ENSG00000198189	Down	2747.68	-0.28793	0.0961218	0.000209858	0.0060661	Inflammation	HSD17B11
ENSG00000198792	Up	304.446	0.206233	0.0715258	0.000209345	0.0060661	Inflammation	TMEM184B
ENSG00000130707	Down	17043.6	-0.285625	0.0978848	0.000212192	0.00610237	Inflammation	ASS1
ENSG00000243649	Down	89424.5	-0.199673	0.0634882	0.000212051	0.00610237	Inflammation	CFB
ENSG00000174371	Up	4.70043	0.944212	0.372963	0.000216337	0.00621218	Inflammation	EXO1
ENSG00000137700	Down	3844.47	-0.142847	0.0475971	0.000216773	0.00621537	Inflammation	SLC37A4
ENSG00000157388	Up	223.671	0.211395	0.0676932	0.000217193	0.00621806	Inflammation	CACNA1D
ENSG00000102760	Up	15.0744	0.59323	0.225152	0.000218169	0.00623663	Inflammation	RGCC
ENSG00000185168	Up	12.9718	0.615175	0.230269	0.000219744	0.00627225	Inflammation
ENSG00000261150	Up	557.491	0.419148	0.148971	0.000220105	0.00627317	Inflammation	EPPK1
ENSG00000142102	Up	737.626	0.583304	0.217541	0.00022102	0.00628984	Inflammation	PGGHG
ENSG00000115657	Down	749.849	-0.190437	0.0610674	0.0002225	0.00632253	Inflammation	ABCB6
ENSG00000125249	Up	577.112	0.174142	0.0551433	0.000226583	0.00642625	Inflammation	RAP2A
ENSG00000149658	Down	631.07	-0.091911	0.0267032	0.000226825	0.00642625	Inflammation	YTHDF1
ENSG00000174080	Down	2315.34	-0.159182	0.0480473	0.000228469	0.00646	Inflammation	CTSF
ENSG00000232677	Up	31.2176	0.446804	0.169177	0.000228765	0.00646	Inflammation	LINC00665
ENSG00000286522	Up	56.0495	0.514467	0.194034	0.000229032	0.00646	Inflammation	H3C2
ENSG00000134343	Up	71.2226	0.344385	0.121233	0.000229913	0.00647525	Inflammation	ANO3
ENSG00000284526	Down	24.0792	-0.521356	0.18761	0.000232578	0.00654066	Inflammation	LOC122455342
ENSG00000085552	Up	753.649	0.294641	0.103271	0.000233984	0.00657052	Inflammation	IGSF9
ENSG00000160161	Up	6.54151	0.82186	0.333056	0.000234793	0.00657387	Inflammation	CILP2
ENSG00000160613	Up	488.931	0.186234	0.0611139	0.000234488	0.00657387	Inflammation	PCSK7
ENSG00000166897	Up	24.386	0.899569	0.350273	0.000236656	0.00661629	Inflammation	ELFN2
ENSG00000118096	Down	194.846	-0.206832	0.065936	0.000238569	0.00666002	Inflammation	IFT46
ENSG00000138378	Up	114.539	0.339868	0.120141	0.000240389	0.00670101	Inflammation	STAT4
ENSG00000065308	Down	949.994	-0.201608	0.0662042	0.000241511	0.00672246	Inflammation	TRAM2
ENSG00000138386	Down	1219.73	-0.14642	0.0453327	0.000241957	0.00672505	Inflammation	NAB1
ENSG00000076716	Up	59.101	0.399883	0.152499	0.000243813	0.00675696	Inflammation	GPC4
ENSG00000137075	Up	718.639	0.146076	0.0445931	0.000243554	0.00675696	Inflammation	RNF38
ENSG00000163171	Up	95.9155	0.283751	0.101188	0.000244995	0.00677986	Inflammation	CDC42EP3
ENSG00000010030	Up	14.5118	0.665551	0.245583	0.000245529	0.00678479	Inflammation	ETV7
ENSG00000105135	Down	2143.7	-0.173209	0.0534895	0.000246498	0.00679187	Inflammation	ILVBL
ENSG00000112337	Down	1700.17	-0.164948	0.0520918	0.000246176	0.00679187	Inflammation	SLC17A2
ENSG00000073282	Up	25.6953	0.636987	0.234428	0.000247314	0.00679814	Inflammation	TP63
ENSG00000160856	Up	25.1157	0.442371	0.16296	0.000247438	0.00679814	Inflammation	FCRL3
ENSG00000197965	Up	523.496	0.199671	0.0646851	0.000248188	0.00680892	Inflammation	MPZL1
ENSG00000135447	Down	867.728	-0.220867	0.07112	0.000248873	0.00681217	Inflammation	PPP1R1A
ENSG00000250510	Down	61.3885	-0.439041	0.154429	0.000249021	0.00681217	Inflammation	GPR162
ENSG00000173821	Up	10970.1	0.157493	0.0490845	0.000250411	0.00684038	Inflammation	RNF213
ENSG00000254211	Up	89.5815	0.354413	0.126283	0.000251958	0.00687281	Inflammation	LINC01485
ENSG00000119227	Up	50.0034	0.299106	0.102195	0.000256172	0.00696989	Inflammation	PIGZ
ENSG00000141736	Up	2929.56	0.194105	0.0635427	0.000256249	0.00696989	Inflammation	ERBB2
ENSG00000154309	Down	229.583	-0.225267	0.0744666	0.000257355	0.00699001	Inflammation	DISP1
ENSG00000142669	Up	174.338	0.254494	0.0911594	0.000258329	0.00700647	Inflammation	SH3BGRL3
ENSG00000084110	Down	1749.9	-0.338642	0.118828	0.000259431	0.00702637	Inflammation	HAL
ENSG00000030419	Up	196.235	0.233257	0.0780174	0.000260029	0.00703257	Inflammation	IKZF2
ENSG00000100100	Up	147.964	0.302022	0.107555	0.0002657	0.00714541	Inflammation	PIK3IP1
ENSG00000132879	Up	204.939	0.197791	0.0656357	0.000264782	0.00714541	Inflammation	FBXO44
ENSG00000171557	Down	141743	-0.277017	0.0946367	0.000265571	0.00714541	Inflammation	FGG
ENSG00000288874	Down	50.7699	-0.458952	0.170481	0.000265261	0.00714541	Inflammation
ENSG00000135709	Up	270.034	0.207378	0.0728761	0.000266334	0.00714764	Inflammation	KIAA0513
ENSG00000198938	Up	62926.1	0.658542	0.273778	0.000266532	0.00714764	Inflammation	COX3
ENSG00000126246	Down	102.086	-0.251222	0.0854402	0.000267989	0.00716068	Inflammation	IGFLR1
ENSG00000159921	Down	6732.14	-0.151273	0.0473151	0.000268145	0.00716068	Inflammation	GNE
ENSG00000163531	Up	222.654	0.345971	0.129662	0.000267717	0.00716068	Inflammation	NFASC
ENSG00000165914	Up	516.897	0.170891	0.0552569	0.000270544	0.00721462	Inflammation	TTC7B
ENSG00000129038	Up	22.0032	0.610835	0.240051	0.000271059	0.00721828	Inflammation	LOXL1
ENSG00000072736	Down	1515.1	-0.0982217	0.0295039	0.00027274	0.0072529	Inflammation	NFATC3
ENSG00000003989	Down	22447.1	-0.214545	0.0681236	0.000273251	0.00725636	Inflammation	SLC7A2
ENSG00000143333	Up	28.8856	0.624813	0.222894	0.000274366	0.00727584	Inflammation	RGS16
ENSG00000100353	Down	958.406	-0.1113	0.0335313	0.00027512	0.00728571	Inflammation	EIF3D
ENSG00000038427	Up	242.222	0.318698	0.113963	0.000276456	0.00731094	Inflammation	VCAN
ENSG00000175745	Up	405.812	0.259231	0.0914122	0.000277614	0.0073314	Inflammation	NR2F1
ENSG00000180891	Up	152.223	0.231089	0.0797917	0.000278194	0.00733656	Inflammation	CUEDC1
ENSG00000170088	Down	1546.44	-0.118511	0.0366337	0.000278657	0.00733861	Inflammation	TMEM192
ENSG00000164904	Down	3140.31	-0.133843	0.0408807	0.000279448	0.00734928	Inflammation	ALDH7A1
ENSG00000173208	Up	17.5983	0.532571	0.198624	0.000280688	0.00737173	Inflammation	ABCD2
ENSG00000182866	Up	48.4557	0.410156	0.154617	0.000281548	0.00738414	Inflammation	LCK
ENSG00000134240	Down	46203	-0.198025	0.0632953	0.000285673	0.00746698	Inflammation	HMGCS2
ENSG00000166913	Up	1947.04	0.113869	0.0352787	0.000285783	0.00746698	Inflammation	YWHAB
ENSG00000173548	Down	1098.69	-0.124242	0.0382305	0.00028653	0.00746698	Inflammation	SNX33
ENSG00000179241	Up	36.432	0.303016	0.110242	0.000286621	0.00746698	Inflammation	LDLRAD3
ENSG00000215788	Up	34.3524	0.468916	0.180805	0.000287056	0.00746698	Inflammation	TNFRSF25
ENSG00000249992	Up	12.272	0.524844	0.206027	0.000286904	0.00746698	Inflammation	TMEM158
ENSG00000042980	Up	25.7206	0.447237	0.165826	0.00029006	0.00752762	Inflammation	ADAM28
ENSG00000103042	Up	319.836	0.180623	0.0606888	0.000290177	0.00752762	Inflammation	SLC38A7
ENSG00000139946	Down	121.969	-0.288108	0.100475	0.000293708	0.00759855	Inflammation	PELI2
ENSG00000231584	Up	19.4956	0.423088	0.158032	0.000293389	0.00759855	Inflammation
ENSG00000188993	Up	8.07314	0.793277	0.29486	0.000294216	0.00760138	Inflammation	LRRC66
ENSG00000117592	Down	5895.57	-0.138769	0.0432719	0.000296313	0.00764519	Inflammation	PRDX6
ENSG00000286153	Up	28.4803	0.704533	0.268068	0.00029791	0.007676	Inflammation	RUNX1-AS1
ENSG00000189057	Up	17.1507	0.788521	0.336847	0.000298426	0.00767893	Inflammation	FAM111B
ENSG00000276850	Up	14.7877	0.750278	0.281369	0.000301378	0.00774443	Inflammation	ANXA8
ENSG00000186193	Up	8.60928	0.800417	0.289506	0.000302563	0.00776442	Inflammation	SAPCD2
ENSG00000257017	Down	302636	-0.234054	0.0795292	0.000302987	0.00776484	Inflammation	HP
ENSG00000187955	Up	878.519	0.31309	0.114808	0.000304785	0.00779594	Inflammation	COL14A1
ENSG00000244694	Up	18.8912	0.602982	0.230984	0.000305018	0.00779594	Inflammation	PTCHD4
ENSG00000136932	Down	91.5749	-0.173575	0.0566588	0.000310769	0.00793231	Inflammation	TRMO
ENSG00000112159	Down	5537.18	-0.280844	0.100974	0.000311216	0.00793309	Inflammation	MDN1
ENSG00000225614	Up	69.409	0.382723	0.147655	0.000311895	0.00793979	Inflammation	ZNF469
ENSG00000211459	Up	26.2909	0.756969	0.307391	0.000312892	0.00795455	Inflammation
ENSG00000196247	Up	65.6591	0.305662	0.111266	0.000314865	0.00799406	Inflammation	ZNF107
ENSG00000089220	Down	23139.4	-0.143461	0.0451299	0.000317723	0.00803912	Inflammation	PEBP1
ENSG00000100889	Down	19473.9	-0.172047	0.0559737	0.000317905	0.00803912	Inflammation	PCK2
ENSG00000197536	Up	155.82	0.323764	0.116909	0.000317566	0.00803912	Inflammation
ENSG00000103707	Down	137.065	-0.168568	0.0550223	0.000320088	0.0080836	Inflammation	MTFMT
ENSG00000089157	Down	12577.3	-0.176803	0.0584372	0.00032158	0.00810135	Inflammation	RPLP0
ENSG00000105612	Down	669.82	-0.175123	0.0583046	0.00032164	0.00810135	Inflammation	DNASE2
ENSG00000105810	Up	2227.95	0.147254	0.0469874	0.00032621	0.0081948	Inflammation	CDK6
ENSG00000108187	Down	4891.14	-0.136723	0.0410492	0.000326096	0.0081948	Inflammation	PBLD
ENSG00000143079	Up	140.648	0.231789	0.0840115	0.000329881	0.0082403	Inflammation	CTTNBP2NL
ENSG00000177272	Up	133.178	0.281718	0.103113	0.000329329	0.0082403	Inflammation	KCNA3
ENSG00000270820	Down	86.3885	-0.213635	0.0731658	0.000330183	0.0082403	Inflammation	USP34-DT
ENSG00000280614	Up	284.368	0.585507	0.233989	0.000330015	0.0082403	Inflammation
ENSG00000280800	Up	284.368	0.585507	0.233989	0.000330015	0.0082403	Inflammation
ENSG00000153822	Up	37.9449	0.523129	0.204027	0.000333861	0.00832121	Inflammation	KCNJ16
ENSG00000117676	Up	297.399	0.280136	0.102901	0.000334309	0.0083215	Inflammation	RPS6KA1
ENSG00000011465	Up	3812.11	0.250063	0.086551	0.000336337	0.00836106	Inflammation	DCN
ENSG00000020633	Up	90.0763	0.363292	0.133619	0.000337117	0.00836955	Inflammation	RUNX3
ENSG00000066279	Up	76.2241	0.381572	0.14654	0.000339679	0.00842219	Inflammation	ASPM
ENSG00000161649	Up	7.70004	0.694125	0.263572	0.000340452	0.00843039	Inflammation	CD300LG
ENSG00000128973	Up	234.262	0.191288	0.0660546	0.0003419	0.00844431	Inflammation	CLN6
ENSG00000175115	Up	307.867	0.228939	0.0829854	0.000341834	0.00844431	Inflammation	PACS1
ENSG00000105520	Up	126.29	0.292206	0.110362	0.000343424	0.00845594	Inflammation	PLPPR2
ENSG00000133048	Up	151.411	0.699209	0.28792	0.000343889	0.00845594	Inflammation	CHI3L1
ENSG00000140450	Up	798.866	0.274039	0.0993073	0.000344145	0.00845594	Inflammation	ARRDC4
ENSG00000173726	Down	3029.65	-0.150537	0.0480995	0.00034329	0.00845594	Inflammation	TOMM20
ENSG00000166797	Down	1240.19	-0.241721	0.0796731	0.00034556	0.00847978	Inflammation	CIAO2A
ENSG00000171813	Up	171.952	0.240574	0.0859172	0.000347059	0.00850563	Inflammation	PWWP2B
ENSG00000064225	Down	1285.44	-0.203641	0.0687155	0.000349578	0.0085454	Inflammation	ST3GAL6
ENSG00000133106	Up	134.305	0.368475	0.138892	0.000349303	0.0085454	Inflammation	EPSTI1
ENSG00000105472	Up	98.4718	0.388407	0.155356	0.000352428	0.00860403	Inflammation	CLEC11A
ENSG00000125257	Up	134.036	0.327041	0.117806	0.000353218	0.00861229	Inflammation	ABCC4
ENSG00000135750	Down	100.593	-0.35436	0.130043	0.000356213	0.00867423	Inflammation	KCNK1
ENSG00000259375	Down	16.9923	-0.498237	0.198189	0.000357421	0.00869253	Inflammation
ENSG00000167315	Down	15214.2	-0.236298	0.0825035	0.000358541	0.00870866	Inflammation	ACAA2
ENSG00000128245	Up	428.736	0.193814	0.068254	0.000365805	0.0088738	Inflammation	YWHAH
ENSG00000230328	Down	34.2866	-0.482003	0.187152	0.000367755	0.00890977	Inflammation
ENSG00000110911	Down	1337.73	-0.16354	0.0535049	0.000368932	0.00891934	Inflammation	SLC11A2
ENSG00000115718	Down	5107.46	-0.137525	0.0397343	0.000369086	0.00891934	Inflammation	PROC
ENSG00000143337	Down	1777.58	-0.129897	0.0409511	0.000370522	0.0089314	Inflammation	TOR1AIP1
ENSG00000170175	Up	234.07	0.172078	0.0574011	0.000370472	0.0089314	Inflammation	CHRNB1
ENSG00000260219	Up	50.1589	0.343769	0.135842	0.000373667	0.00899585	Inflammation
ENSG00000213977	Up	151.332	0.248254	0.0940189	0.0003742	0.00899733	Inflammation	TAX1BP3
ENSG00000160145	Down	703.683	-0.154635	0.0500101	0.000376155	0.00903292	Inflammation	KALRN
ENSG00000159023	Up	1678.6	0.136353	0.0440498	0.000377456	0.00905277	Inflammation	EPB41
ENSG00000137819	Up	42.6687	0.435727	0.166412	0.000378601	0.00905745	Inflammation	PAQR5
ENSG00000146085	Down	8048.56	-0.24372	0.0788215	0.000378178	0.00905745	Inflammation	MMUT
ENSG00000126602	Down	1678.9	-0.128773	0.0418531	0.000380382	0.00908866	Inflammation	TRAP1
ENSG00000128487	Up	81.4096	0.293431	0.112085	0.000381127	0.00909507	Inflammation	SPECC1
ENSG00000099991	Up	719.361	0.220371	0.0789959	0.000383177	0.00913255	Inflammation	CABIN1
ENSG00000112242	Up	80.261	0.272136	0.100343	0.000385309	0.00913767	Inflammation	E2F3
ENSG00000167100	Down	107.117	-0.327277	0.122008	0.000384933	0.00913767	Inflammation	SAMD14
ENSG00000167566	Up	214.931	0.255985	0.0963945	0.000385232	0.00913767	Inflammation	NCKAP5L
ENSG00000176476	Down	188.467	-0.178885	0.0624648	0.000385205	0.00913767	Inflammation	SGF29
ENSG00000278570	Up	4.83212	1.15036	0.54056	0.000387287	0.00917316	Inflammation	NR2E3
ENSG00000087269	Down	485.417	-0.15256	0.0488764	0.00039776	0.00940955	Inflammation	NOP14
ENSG00000102265	Up	346.379	0.328992	0.127708	0.000398747	0.00942119	Inflammation	TIMP1
ENSG00000118515	Up	1232.24	0.351052	0.129261	0.00039927	0.00942188	Inflammation	SGK1
ENSG00000006756	Down	3769.7	-0.124852	0.0389149	0.000400929	0.00944934	Inflammation	ARSD
ENSG00000281181	Up	284.811	0.574119	0.238242	0.000402961	0.00948549	Inflammation
ENSG00000156515	Up	208.311	0.232676	0.0842513	0.000405891	0.0095427	Inflammation	HK1
ENSG00000160791	Up	57.9085	0.394289	0.150076	0.000407109	0.00955953	Inflammation	CCR5
ENSG00000068366	Up	790.14	0.558736	0.237546	0.000410608	0.00960621	Inflammation	ACSL4
ENSG00000139269	Up	3905.81	0.246953	0.0904203	0.000410222	0.00960621	Inflammation	INHBE
ENSG00000232434	Up	51.842	0.446786	0.188051	0.000410322	0.00960621	Inflammation	AJM1
ENSG00000111087	Up	8.4168	0.634664	0.250089	0.000414496	0.00968529	Inflammation	GLI1
ENSG00000158714	Up	38.2247	0.396128	0.155806	0.000416375	0.00971729	Inflammation	SLAMF8
ENSG00000153944	Up	472.283	0.122531	0.0387837	0.000418015	0.00974362	Inflammation	MSI2
ENSG00000205413	Up	258.056	0.292046	0.110841	0.000420542	0.00979058	Inflammation	SAMD9
ENSG00000176495	Up	4.88978	1.02934	0.444778	0.000422463	0.009815	Inflammation	OR5AN1
ENSG00000185215	Up	911.466	0.312236	0.122408	0.000422621	0.009815	Inflammation	TNFAIP2
ENSG00000117305	Down	4988.37	-0.15019	0.0487525	0.000424518	0.00984706	Inflammation	HMGCL
ENSG00000115355	Up	527.953	0.154336	0.0492913	0.000431458	0.00999588	Inflammation	CCDC88A
ENSG00000240801	Down	95.2502	-0.384184	0.150118	0.000432585	0.0100098	Inflammation
ENSG00000026025	Up	1886.37	0.2663	0.102709	0.000436661	0.0100919	Inflammation	VIM
ENSG00000171385	Down	1979.03	-0.153618	0.0481966	0.00043967	0.0101491	Inflammation	KCND3
ENSG00000223891	Down	165.109	-0.199082	0.0679506	0.000441019	0.010168	Inflammation	OSER1-DT
ENSG00000143575	Down	826.928	-0.161763	0.054028	0.000443445	0.0102115	Inflammation	HAX1
ENSG00000139514	Up	48.8563	0.348498	0.142132	0.000445094	0.0102248	Inflammation	SLC7A1
ENSG00000220323	Up	31.841	0.360032	0.135479	0.000444814	0.0102248	Inflammation	H2BC19P
ENSG00000106327	Down	28836.7	-0.163746	0.0506661	0.000446633	0.0102478	Inflammation	TFR2
ENSG00000079308	Up	4703.03	0.177086	0.0626453	0.000448329	0.010262	Inflammation	TNS1
ENSG00000169410	Down	515.98	-0.170055	0.0579153	0.000448181	0.010262	Inflammation	PTPN9
ENSG00000160593	Up	86.2666	0.314394	0.120335	0.000453003	0.0103566	Inflammation	JAML
ENSG00000147403	Down	9869.07	-0.193016	0.067166	0.000453904	0.0103648	Inflammation	RPL10
ENSG00000206190	Up	52.3119	0.401761	0.168181	0.000455254	0.0103832	Inflammation	ATP10A
ENSG00000013725	Up	43.2442	0.387746	0.153612	0.000461567	0.0104779	Inflammation	CD6
ENSG00000054179	Up	20.9876	0.438452	0.180486	0.000460452	0.0104779	Inflammation	ENTPD2
ENSG00000070540	Up	180.383	0.253378	0.0905196	0.000461607	0.0104779	Inflammation	WIPI1
ENSG00000168528	Up	1095.99	0.206261	0.0742672	0.000461244	0.0104779	Inflammation	SERINC2
ENSG00000175215	Down	5338.62	-0.113247	0.0356432	0.000462896	0.0104947	Inflammation	CTDSP2
ENSG00000131747	Up	48.5233	0.535315	0.236029	0.000465335	0.0105375	Inflammation	TOP2A
ENSG00000106012	Up	132.221	0.195638	0.0697942	0.000467062	0.0105468	Inflammation	IQCE
ENSG00000132792	Down	527.855	-0.139056	0.0456933	0.000466396	0.0105468	Inflammation	CTNNBL1
ENSG00000167106	Up	1708.27	0.237808	0.087719	0.000467405	0.0105468	Inflammation	EEIG1
ENSG00000182240	Up	175.352	0.277345	0.106174	0.000468917	0.0105684	Inflammation	BACE2
ENSG00000177697	Up	1651.82	0.214952	0.0757108	0.000469511	0.0105693	Inflammation	CD151
ENSG00000133316	Down	212.319	-0.151085	0.0500392	0.000471079	0.0105921	Inflammation	WDR74
ENSG00000111206	Up	11.1583	0.702365	0.317631	0.000472012	0.0106005	Inflammation	FOXM1
ENSG00000099810	Down	713.604	-0.0882875	0.0282704	0.000474968	0.0106455	Inflammation	MTAP
ENSG00000117724	Up	32.149	0.432588	0.177956	0.000475883	0.0106455	Inflammation	CENPF
ENSG00000119969	Up	59.4058	0.377009	0.150764	0.000476805	0.0106455	Inflammation	HELLS
ENSG00000121440	Up	44.9063	0.381686	0.152503	0.000476533	0.0106455	Inflammation	PDZRN3
ENSG00000163898	Up	6.46516	0.788975	0.332635	0.000475213	0.0106455	Inflammation	LIPH
ENSG00000082512	Up	49.7764	0.303697	0.118357	0.000480953	0.0107255	Inflammation	TRAF5
ENSG00000070018	Down	3326.31	-0.152864	0.0490108	0.000485616	0.0108042	Inflammation	LRP6
ENSG00000126882	Up	96.912	0.324878	0.129082	0.000485118	0.0108042	Inflammation	FAM78A
ENSG00000115419	Up	470.764	0.196881	0.0713375	0.000488701	0.0108602	Inflammation	GLS
ENSG00000152518	Up	2694.23	0.183494	0.0652104	0.000491344	0.0109062	Inflammation	ZFP36L2
ENSG00000147251	Up	190.08	0.271411	0.103804	0.000497489	0.0110298	Inflammation	DOCK11
ENSG00000114942	Down	1825.55	-0.21537	0.0757919	0.000499324	0.0110448	Inflammation	EEF1B2
ENSG00000289080	Down	381.522	-0.209894	0.0745446	0.000499175	0.0110448	Inflammation
ENSG00000174469	Up	506.424	0.26788	0.103333	0.000500284	0.0110532	Inflammation	CNTNAP2
ENSG00000237126	Down	7.79021	-0.602363	0.253948	0.000503218	0.0111051	Inflammation
ENSG00000172270	Up	1779.32	0.13935	0.047144	0.00050462	0.0111232	Inflammation	BSG
ENSG00000103187	Up	588.204	0.284282	0.111045	0.000508799	0.0111794	Inflammation	COTL1
ENSG00000275549	Up	23.7048	0.640481	0.273542	0.00050803	0.0111794	Inflammation	STPG3-AS1
ENSG00000289911	Down	12.0266	-0.468964	0.185153	0.000508925	0.0111794	Inflammation
ENSG00000109576	Down	844.406	-0.197241	0.0691534	0.000512625	0.0112477	Inflammation	AADAT
ENSG00000154814	Down	373.004	-0.136117	0.0445477	0.000514715	0.0112805	Inflammation	OXNAD1
ENSG00000075151	Up	562.6	0.139461	0.0458466	0.000515825	0.0112919	Inflammation	EIF4G3
ENSG00000115363	Down	1702.07	-0.193534	0.0631964	0.000522787	0.0114312	Inflammation	EVA1A
ENSG00000047597	Up	105.943	0.308961	0.119102	0.000523595	0.0114357	Inflammation	XK
ENSG00000161647	Up	8.09448	0.625385	0.265023	0.000526036	0.0114759	Inflammation	MPP3
ENSG00000100351	Up	29.5554	0.3863	0.160714	0.000528452	0.0114941	Inflammation	GRAP2
ENSG00000164611	Up	7.87378	0.595516	0.25575	0.00052845	0.0114941	Inflammation	PTTG1
ENSG00000172943	Down	1268.54	-0.21689	0.0792433	0.000529221	0.0114941	Inflammation	PHF8
ENSG00000273275	Down	11.9857	-0.697997	0.301777	0.00052928	0.0114941	Inflammation
ENSG00000108679	Up	3110.24	0.228258	0.0840703	0.000534091	0.0115722	Inflammation	LGALS3BP
ENSG00000198851	Up	52.7893	0.385094	0.163088	0.000533937	0.0115722	Inflammation	CD3E
ENSG00000186666	Down	123.41	-0.191213	0.0676299	0.000534929	0.0115772	Inflammation	BCDIN3D
ENSG00000279801	Up	21.2116	0.635809	0.267036	0.000540845	0.0116919	Inflammation	LOC112268198
ENSG00000214357	Up	942.418	0.238399	0.0910595	0.000543677	0.0117399	Inflammation	NEURL1B
ENSG00000256612	Down	377.025	-0.471716	0.199745	0.000550639	0.0118767	Inflammation
ENSG00000104219	Up	572.364	0.243821	0.0880056	0.000553252	0.0119196	Inflammation	ZDHHC2
ENSG00000100106	Up	649.829	0.167034	0.0596921	0.000554921	0.0119421	Inflammation	TRIOBP
ENSG00000059769	Down	783.247	-0.164833	0.0549873	0.000556189	0.0119559	Inflammation	DNAJC25
ENSG00000083123	Down	2049.19	-0.142787	0.0477366	0.000559147	0.0119638	Inflammation	BCKDHB
ENSG00000110719	Up	909.018	0.230841	0.0866261	0.000558784	0.0119638	Inflammation	TCIRG1
ENSG00000125652	Down	1458.41	-0.156231	0.0523585	0.000559282	0.0119638	Inflammation	ALKBH7
ENSG00000149781	Up	193.496	0.298966	0.122422	0.000559553	0.0119638	Inflammation	FERMT3
ENSG00000259661	Down	9.85781	-0.640667	0.273589	0.000559695	0.0119638	Inflammation
ENSG00000065361	Down	4193.22	-0.106252	0.0334494	0.000562518	0.0120107	Inflammation	ERBB3
ENSG00000112769	Up	171.367	0.262179	0.102444	0.000563789	0.0120244	Inflammation	LAMA4
ENSG00000183091	Up	161.57	0.402749	0.173325	0.000564432	0.0120246	Inflammation	NEB
ENSG00000187664	Up	119.263	0.695618	0.320959	0.0005685	0.0120978	Inflammation	HAPLN4
ENSG00000111275	Down	48538.3	-0.145874	0.0486586	0.000570407	0.0121248	Inflammation	ALDH2
ENSG00000143801	Up	354.66	0.164141	0.0567634	0.000574562	0.0121995	Inflammation	PSEN2
ENSG00000132481	Up	309.552	0.255593	0.100865	0.00057794	0.012244	Inflammation	TRIM47
ENSG00000163710	Down	455.918	-0.252193	0.0934801	0.000577405	0.012244	Inflammation	PCOLCE2
ENSG00000142173	Up	1366.19	0.26965	0.10742	0.00057978	0.0122693	Inflammation	COL6A2
ENSG00000105738	Up	556.225	0.188814	0.0696361	0.000580634	0.0122738	Inflammation	SIPA1L3
ENSG00000176399	Down	708.2	-0.187122	0.0678248	0.000591224	0.0124838	Inflammation	DMRTA1
ENSG00000259953	Up	41.1652	0.345744	0.137554	0.000592483	0.0124965	Inflammation
ENSG00000181577	Up	10.3343	1.27854	0.655961	0.000594219	0.0125193	Inflammation	LINC03040
ENSG00000116678	Down	5517.29	-0.316631	0.11669	0.000595437	0.0125311	Inflammation	LEPR
ENSG00000136631	Up	263.715	0.141787	0.0472176	0.000596504	0.0125397	Inflammation	VPS45
ENSG00000142185	Up	68.1015	0.375468	0.155976	0.000598022	0.0125578	Inflammation	TRPM2
ENSG00000062582	Down	535.148	-0.201328	0.0716975	0.000600372	0.0125794	Inflammation	MRPS24
ENSG00000197302	Up	135.784	0.172398	0.0599894	0.000599923	0.0125794	Inflammation	KRBOX5
ENSG00000163590	Up	765.351	0.165413	0.056989	0.000602617	0.0125988	Inflammation	PPM1L
ENSG00000168209	Up	1651.3	0.301066	0.118941	0.000602374	0.0125988	Inflammation	DDIT4
ENSG00000162409	Up	286.134	0.366145	0.150656	0.000605877	0.0126392	Inflammation	PRKAA2
ENSG00000260293	Up	275.092	0.223896	0.0829843	0.000605588	0.0126392	Inflammation
ENSG00000065154	Down	3295.87	-0.32039	0.130935	0.000614229	0.012785	Inflammation	OAT
ENSG00000125430	Down	3010.26	-0.172781	0.0606513	0.000614877	0.012785	Inflammation	HS3ST3B1
ENSG00000134809	Down	185.386	-0.245303	0.0921194	0.000614061	0.012785	Inflammation	TIMM10
ENSG00000173918	Up	699.061	0.251671	0.09854	0.00061775	0.0128308	Inflammation	C1QTNF1
ENSG00000116044	Down	1318.48	-0.123514	0.039424	0.000618458	0.0128315	Inflammation	NFE2L2
ENSG00000139194	Down	1399.5	-0.148281	0.0499501	0.000620221	0.0128541	Inflammation	RBP5
ENSG00000250056	Down	2353.32	-0.177567	0.0628765	0.000621488	0.0128664	Inflammation	LINC01018
ENSG00000198142	Down	2055.13	-0.129692	0.0429641	0.000623787	0.0128999	Inflammation	SOWAHC
ENSG00000241935	Down	1190.14	-0.173003	0.0614947	0.000628965	0.0129929	Inflammation	HOGA1
ENSG00000143845	Down	3843.29	-0.162043	0.0560566	0.000631221	0.0130254	Inflammation	ETNK2
ENSG00000231574	Up	90.4739	0.310539	0.123681	0.000632056	0.0130286	Inflammation	LINC02015
ENSG00000167208	Up	50.5579	0.347714	0.144922	0.000632882	0.0130315	Inflammation	SNX20
ENSG00000169031	Up	32.9194	0.427646	0.185624	0.000642184	0.0132088	Inflammation	COL4A3
ENSG00000141568	Up	407.416	0.117683	0.0398403	0.000648669	0.0133266	Inflammation	FOXK2
ENSG00000289220	Down	262.577	-0.233547	0.0875418	0.000649312	0.0133266	Inflammation
ENSG00000100097	Up	632.656	0.232479	0.0887843	0.000653192	0.0133387	Inflammation	LGALS1
ENSG00000115109	Down	1959.54	-0.136297	0.0429902	0.000651275	0.0133387	Inflammation	EPB41L5
ENSG00000186472	Up	27.9397	0.47413	0.194296	0.000651564	0.0133387	Inflammation	PCLO
ENSG00000197142	Down	4939.76	-0.196796	0.0702345	0.000653399	0.0133387	Inflammation	ACSL5
ENSG00000285976	Down	290.021	-0.839459	0.321197	0.00065252	0.0133387	Inflammation	LOC128125822
ENSG00000128272	Down	1964.3	-0.137662	0.0449028	0.000660382	0.0134668	Inflammation	ATF4
ENSG00000124508	Up	88.9518	0.204807	0.076795	0.000662821	0.0134993	Inflammation	BTN2A2
ENSG00000158473	Down	380.617	-0.177799	0.0615044	0.000663389	0.0134993	Inflammation	CD1D
ENSG00000008988	Down	6481.2	-0.118984	0.0419872	0.000665233	0.0135224	Inflammation	RPS20
ENSG00000213859	Up	114.324	0.180432	0.064912	0.000668039	0.013565	Inflammation	KCTD11
ENSG00000111860	Up	224.603	0.1762	0.0636757	0.000673258	0.0136564	Inflammation	CEP85L
ENSG00000177425	Up	1013.15	0.118537	0.0392689	0.000681871	0.0138164	Inflammation	PAWR
ENSG00000079739	Down	6819.55	-0.148419	0.0505563	0.000686791	0.0138866	Inflammation	PGM1
ENSG00000181523	Up	321.111	0.233532	0.092523	0.000686791	0.0138866	Inflammation	SGSH
ENSG00000160957	Up	25.6513	0.471736	0.207356	0.000687708	0.0138904	Inflammation	RECQL4
ENSG00000170271	Down	2441.29	-0.157767	0.0548808	0.000689624	0.0139144	Inflammation	FAXDC2
ENSG00000047936	Up	7.23196	0.660829	0.294694	0.000692019	0.0139174	Inflammation	ROS1
ENSG00000106683	Up	95.997	0.252021	0.099144	0.000690981	0.0139174	Inflammation	LIMK1
ENSG00000162407	Down	5485.37	-0.151974	0.0529359	0.000692877	0.0139174	Inflammation	PLPP3
ENSG00000163875	Up	250.572	0.157988	0.0557255	0.000693426	0.0139174	Inflammation	MEAF6
ENSG00000175727	Up	1461.16	0.173199	0.0629076	0.000691646	0.0139174	Inflammation	MLXIP
ENSG00000229221	Up	10.5216	0.569472	0.254181	0.000694493	0.0139242	Inflammation
ENSG00000226937	Down	11.1055	-0.512121	0.222234	0.000695418	0.0139281	Inflammation	CEP164P1
ENSG00000075218	Up	5.75597	0.830177	0.4262	0.000698075	0.0139666	Inflammation	GTSE1
ENSG00000130159	Down	588.35	-0.126669	0.0418121	0.000700653	0.0140035	Inflammation	ECSIT
ENSG00000110169	Down	125294	-0.166451	0.0583787	0.000702461	0.0140249	Inflammation	HPX
ENSG00000137210	Down	847.903	-0.165945	0.0608233	0.000703911	0.0140392	Inflammation	TMEM14B
ENSG00000137275	Down	902.757	-0.0801318	0.0256364	0.00070549	0.014056	Inflammation	RIPK1
ENSG00000092621	Down	3571.69	-0.159895	0.0561774	0.000708441	0.0140787	Inflammation	PHGDH
ENSG00000143951	Up	162.698	0.207188	0.0757338	0.000709252	0.0140787	Inflammation	WDPCP
ENSG00000166482	Up	298.881	0.30495	0.133066	0.000707821	0.0140787	Inflammation	MFAP4
ENSG00000168792	Down	2179.95	-0.135728	0.045278	0.000709583	0.0140787	Inflammation	ABHD15
ENSG00000130518	Up	63.5354	0.324138	0.137405	0.00071186	0.0141092	Inflammation	IQCN
ENSG00000253311	Down	4.56675	-0.715552	0.305913	0.000712618	0.0141095	Inflammation	LINC01847
ENSG00000010818	Up	478.884	0.149389	0.0521123	0.00071561	0.0141541	Inflammation	HIVEP2
ENSG00000162636	Up	177.023	0.19909	0.0752015	0.000717562	0.014178	Inflammation	EEIG2
ENSG00000133401	Up	99.8403	0.283293	0.117715	0.000718449	0.0141808	Inflammation	PDZD2
ENSG00000189046	Down	151.867	-0.203373	0.0767188	0.00071941	0.0141851	Inflammation	ALKBH2
ENSG00000179010	Down	2126.77	-0.105851	0.0348736	0.000720813	0.0141981	Inflammation	MRFAP1
ENSG00000140694	Up	383.151	0.112025	0.0368378	0.000721897	0.0142048	Inflammation	PARN
ENSG00000141741	Down	235.126	-0.16738	0.0601948	0.000722723	0.0142064	Inflammation	MIEN1
ENSG00000001626	Up	169.887	0.381156	0.169246	0.000724936	0.0142352	Inflammation	CFTR
ENSG00000166133	Down	142.544	-0.144402	0.0479199	0.000728706	0.0142945	Inflammation	RPUSD2
ENSG00000123342	Up	15.0239	0.531608	0.223915	0.0007299	0.0143032	Inflammation	MMP19
ENSG00000258430	Down	38.0794	-0.320276	0.127768	0.000732263	0.0143348	Inflammation
ENSG00000175567	Up	261.286	0.330968	0.139506	0.000735206	0.0143629	Inflammation	UCP2
ENSG00000186432	Up	1595.71	0.135669	0.0466642	0.000735201	0.0143629	Inflammation	KPNA4
ENSG00000149091	Up	452.324	0.227351	0.0901789	0.000737415	0.0143766	Inflammation	DGKZ
ENSG00000163412	Up	541.891	0.182155	0.0646283	0.000736994	0.0143766	Inflammation	EIF4E3
ENSG00000073111	Up	129.247	0.29873	0.127226	0.000738361	0.0143803	Inflammation	MCM2
ENSG00000095397	Up	62.4727	0.356174	0.157981	0.000742249	0.0144324	Inflammation	WHRN
ENSG00000121964	Up	164.422	0.162671	0.0579009	0.00074255	0.0144324	Inflammation	GTDC1
ENSG00000139344	Down	1590.31	-0.288763	0.109776	0.00075133	0.0145882	Inflammation	AMDHD1
ENSG00000171490	Down	1032.21	-0.111948	0.0360927	0.000753258	0.0146108	Inflammation	RSL1D1
ENSG00000204228	Down	552.334	-0.153185	0.0554383	0.00076129	0.0147494	Inflammation	HSD17B8
ENSG00000213853	Down	1487.9	-0.153512	0.0565865	0.000761954	0.0147494	Inflammation	EMP2
ENSG00000174206	Down	384.624	-0.106435	0.0347077	0.000762767	0.0147502	Inflammation	KICS2
ENSG00000198695	Up	2001.38	0.472405	0.229846	0.000765495	0.0147879	Inflammation	ND6
ENSG00000180190	Down	251.581	-0.162883	0.0575217	0.000768489	0.0148158	Inflammation	TDRP
ENSG00000188522	Up	652.183	0.2492	0.0992476	0.000768271	0.0148158	Inflammation	FAM83G
ENSG00000167711	Down	32016	-0.141742	0.0490917	0.00077467	0.0149048	Inflammation	SERPINF2
ENSG00000289042	Up	22.9414	0.422009	0.181423	0.00077398	0.0149048	Inflammation
ENSG00000234797	Down	147.638	-0.2509	0.094381	0.000779407	0.0149808	Inflammation	RPS3AP6
ENSG00000071246	Up	336.317	0.244558	0.100387	0.000780423	0.0149852	Inflammation	VASH1
ENSG00000151948	Down	573.996	-0.223936	0.0866024	0.000785279	0.0150633	Inflammation	GLT1D1
ENSG00000162735	Down	3166.3	-0.120948	0.040413	0.000788321	0.0151064	Inflammation	PEX19
ENSG00000157168	Up	233.843	0.372581	0.165187	0.000790609	0.0151303	Inflammation	NRG1
ENSG00000162852	Down	1504.63	-0.145558	0.0498715	0.000791155	0.0151303	Inflammation	CNST
ENSG00000006534	Up	131.009	0.23473	0.0903801	0.000793149	0.0151314	Inflammation	ALDH3B1
ENSG00000104415	Up	30.7585	0.405714	0.177183	0.000793593	0.0151314	Inflammation	CCN4
ENSG00000119900	Up	502.455	0.187577	0.0701203	0.000793098	0.0151314	Inflammation	OGFRL1
ENSG00000198858	Up	375.275	0.177739	0.0651181	0.000795159	0.0151461	Inflammation	R3HDM4
ENSG00000087470	Up	400.371	0.164906	0.058605	0.000799135	0.0151915	Inflammation	DNM1L
ENSG00000177409	Up	192.674	0.284264	0.116952	0.000798814	0.0151915	Inflammation	SAMD9L
ENSG00000165795	Down	6391	-0.146772	0.0520732	0.00080395	0.0152678	Inflammation	NDRG2
ENSG00000158578	Up	105.686	0.680425	0.3299	0.000811272	0.0153763	Inflammation	ALAS2
ENSG00000248144	Down	19548	-0.197	0.0734293	0.000810521	0.0153763	Inflammation	ADH1C
ENSG00000134531	Up	105.868	0.469135	0.226561	0.000812242	0.0153794	Inflammation	EMP1
ENSG00000088926	Down	2776.08	-0.139544	0.0484931	0.0008136	0.0153886	Inflammation	F11
ENSG00000125551	Down	5637.01	-0.195575	0.0728581	0.000814343	0.0153886	Inflammation	PLGLB2
ENSG00000119771	Up	73.8012	0.395834	0.182039	0.000818595	0.0154111	Inflammation	KLHL29
ENSG00000134242	Up	38.7201	0.35525	0.147619	0.000818172	0.0154111	Inflammation	PTPN22
ENSG00000140368	Up	40.4057	0.363398	0.154731	0.000821194	0.0154111	Inflammation	PSTPIP1
ENSG00000146039	Up	765.457	0.16529	0.0584112	0.000820344	0.0154111	Inflammation	SLC17A4
ENSG00000158555	Up	271.523	0.249142	0.101213	0.000820392	0.0154111	Inflammation	GDPD5
ENSG00000173559	Up	180.647	0.254402	0.101678	0.000820242	0.0154111	Inflammation	NABP1
ENSG00000188042	Up	194.834	0.232175	0.0936543	0.000817189	0.0154111	Inflammation	ARL4C
ENSG00000101474	Down	4737.01	-0.173675	0.0625248	0.000824425	0.0154565	Inflammation	APMAP
ENSG00000106991	Up	1198.98	0.282958	0.119078	0.000833429	0.0154732	Inflammation	ENG
ENSG00000128655	Up	796.124	0.308939	0.127323	0.00083155	0.0154732	Inflammation	PDE11A
ENSG00000149131	Down	24062.4	-0.14988	0.0507139	0.000830834	0.0154732	Inflammation	SERPING1
ENSG00000149182	Down	1429.03	-0.11778	0.040166	0.000829196	0.0154732	Inflammation	ARFGAP2
ENSG00000181634	Up	13.4147	0.469177	0.208354	0.000832506	0.0154732	Inflammation	TNFSF15
ENSG00000197057	Up	12.9093	0.516275	0.241195	0.000830776	0.0154732	Inflammation	DTHD1
ENSG00000197111	Down	6688.35	-0.121096	0.0408166	0.000828143	0.0154732	Inflammation	PCBP2
ENSG00000263424	Down	8.06141	-0.655936	0.302759	0.000832506	0.0154732	Inflammation
ENSG00000267801	Up	38.8459	0.34567	0.15001	0.00083305	0.0154732	Inflammation
ENSG00000285612	Down	20.9291	-0.440971	0.191368	0.000829213	0.0154732	Inflammation
ENSG00000152689	Up	195.091	0.231108	0.0931015	0.000839319	0.0155674	Inflammation	RASGRP3
ENSG00000172059	Down	1109.99	-0.221384	0.0816371	0.000841392	0.0155907	Inflammation	KLF11
ENSG00000135392	Down	550.279	-0.107693	0.0359117	0.00084528	0.0156475	Inflammation	DNAJC14
ENSG00000152932	Up	15.4062	0.479034	0.231117	0.000851561	0.0157485	Inflammation	RAB3C
ENSG00000084636	Up	65.2759	0.362192	0.163376	0.000854478	0.015757	Inflammation	COL16A1
ENSG00000117298	Down	2422.7	-0.1545	0.0546324	0.000853073	0.015757	Inflammation	ECE1
ENSG00000133985	Up	39.1669	0.419095	0.189495	0.000856151	0.015757	Inflammation	TTC9
ENSG00000262211	Down	24.0121	-0.485065	0.214507	0.00085453	0.015757	Inflammation
ENSG00000272970	Up	10.7196	0.481767	0.21033	0.000855444	0.015757	Inflammation	LOC107986163
ENSG00000206337	Up	341.336	0.232067	0.0923252	0.00085781	0.0157723	Inflammation	HCP5
ENSG00000104881	Up	99.4307	0.238293	0.0983522	0.000859949	0.0157902	Inflammation	PPP1R13L
ENSG00000118181	Down	1806.08	-0.214512	0.079703	0.00086231	0.0157902	Inflammation	RPS25
ENSG00000124067	Up	660.491	0.150148	0.0550151	0.000862927	0.0157902	Inflammation	SLC12A4
ENSG00000166147	Up	612.931	0.252518	0.10097	0.000861024	0.0157902	Inflammation	FBN1
ENSG00000274641	Up	19.9515	0.503336	0.217955	0.000862637	0.0157902	Inflammation	H2BC17
ENSG00000170006	Up	651.142	0.396564	0.175138	0.000866689	0.0158439	Inflammation	TMEM154
ENSG00000163251	Down	3721.71	-0.120283	0.0377697	0.000869455	0.015864	Inflammation	FZD5
ENSG00000184357	Up	47.7515	0.400087	0.185911	0.000869235	0.015864	Inflammation	H1-5
ENSG00000128833	Up	228.83	0.163848	0.0611187	0.000870454	0.0158671	Inflammation	MYO5C
ENSG00000160712	Down	6825.79	-0.131827	0.0482426	0.000871544	0.0158718	Inflammation	IL6R
ENSG00000160007	Down	6316.08	-0.0850877	0.0273589	0.000875416	0.0159271	Inflammation	ARHGAP35
ENSG00000101605	Down	626.223	-0.368867	0.157185	0.000877954	0.0159276	Inflammation	MYOM1
ENSG00000119559	Up	303.947	0.198027	0.0761105	0.000877301	0.0159276	Inflammation	C19orf25
ENSG00000137965	Up	224.447	0.310197	0.130543	0.000877394	0.0159276	Inflammation	IFI44
ENSG00000123268	Down	239.37	-0.22996	0.0905492	0.000881159	0.015952	Inflammation	ATF1
ENSG00000151366	Down	1393.99	-0.164901	0.0598532	0.000881688	0.015952	Inflammation	NDUFC2
ENSG00000175311	Down	746.019	-0.122438	0.0405881	0.000881809	0.015952	Inflammation	ANKS4B
ENSG00000115380	Up	44.698	0.474419	0.228438	0.000885447	0.0160027	Inflammation	EFEMP1
ENSG00000075420	Down	2080.37	-0.166931	0.0615123	0.000887166	0.0160186	Inflammation	FNDC3B
ENSG00000100104	Down	373.857	-0.138281	0.0464722	0.000889721	0.0160259	Inflammation	SRRD
ENSG00000139618	Up	64.911	0.29443	0.12785	0.000890094	0.0160259	Inflammation	BRCA2
ENSG00000158220	Up	4.66213	0.739964	0.341688	0.000888506	0.0160259	Inflammation	ESYT3
ENSG00000276043	Up	18.197	0.515398	0.267234	0.000892464	0.0160534	Inflammation	UHRF1
ENSG00000163191	Up	40.7257	0.375898	0.169275	0.000893587	0.0160585	Inflammation	S100A11
ENSG00000177731	Up	1516.69	0.119872	0.0412942	0.00089685	0.0161019	Inflammation	FLII
ENSG00000165694	Up	23.8709	0.566781	0.258235	0.000903461	0.0162054	Inflammation	FRMD7
ENSG00000112304	Down	887.613	-0.139403	0.0487286	0.000912663	0.0163543	Inflammation	ACOT13
ENSG00000188554	Down	3968.01	-0.126569	0.0436328	0.000913481	0.0163543	Inflammation	NBR1
ENSG00000073734	Down	3147.5	-0.182839	0.0688549	0.000915021	0.0163665	Inflammation	ABCB11
ENSG00000184384	Up	144.846	0.246113	0.102491	0.000917074	0.0163879	Inflammation	MAML2
ENSG00000135218	Up	1299.67	0.247811	0.098553	0.000918747	0.0164024	Inflammation	CD36
ENSG00000164877	Up	190.915	0.336965	0.15568	0.000921476	0.0164357	Inflammation	MICALL2
ENSG00000014914	Up	39.4359	0.351987	0.158964	0.000924635	0.0164766	Inflammation	MTMR11
ENSG00000096006	Up	10.4722	0.0105047	0.0788809	0.000932507	0.0165889	Inflammation	CRISP3
ENSG00000111199	Up	235.464	0.241486	0.0969772	0.000933001	0.0165889	Inflammation	TRPV4
ENSG00000145882	Up	19.3055	0.405486	0.178377	0.000933542	0.0165889	Inflammation	PCYOX1L
ENSG00000162430	Up	577.234	0.183688	0.0701371	0.000935431	0.0166069	Inflammation	SELENON
ENSG00000077150	Up	388.796	0.190305	0.0726226	0.000938735	0.0166501	Inflammation	NFKB2
ENSG00000198727	Up	47900.9	0.552555	0.296052	0.000942515	0.0167016	Inflammation	CYTB
ENSG00000088205	Down	996.873	-0.129135	0.0452285	0.000945725	0.0167429	Inflammation	DDX18
ENSG00000206561	Up	49.1928	0.404685	0.17309	0.000947494	0.0167587	Inflammation	COLQ
ENSG00000089127	Up	577.077	0.29485	0.1211	0.000951402	0.0167811	Inflammation	OAS1
ENSG00000096092	Down	372.6	-0.237128	0.094902	0.000949791	0.0167811	Inflammation	TMEM14A
ENSG00000157693	Up	276.035	0.173408	0.0652545	0.000950904	0.0167811	Inflammation	TMEM268
ENSG00000167207	Up	41.7175	0.334152	0.143618	0.000962333	0.0169113	Inflammation	NOD2
ENSG00000251637	Down	149.419	-0.241719	0.100363	0.000959941	0.0169113	Inflammation
ENSG00000268858	Up	121.049	0.226467	0.0916982	0.000961548	0.0169113	Inflammation	LOC112268269
ENSG00000289627	Up	8.03549	0.588968	0.283086	0.00096105	0.0169113	Inflammation
ENSG00000246174	Down	105.407	-0.290995	0.125332	0.00096461	0.0169357	Inflammation	KCTD21-AS1
ENSG00000152684	Up	364.96	0.162826	0.0603133	0.000974095	0.0170708	Inflammation	PELO
ENSG00000216490	Up	439.995	0.223346	0.0862952	0.000973488	0.0170708	Inflammation	IFI30
ENSG00000259414	Down	14.7222	-0.597768	0.278358	0.000976514	0.0170975	Inflammation
ENSG00000065882	Up	1016.16	0.116013	0.0385284	0.000987444	0.017273	Inflammation	TBC1D1
ENSG00000091136	Up	926.602	0.207587	0.0834535	0.000990983	0.017319	Inflammation	LAMB1
ENSG00000162496	Down	5069.72	-0.136699	0.047981	0.000996141	0.0173932	Inflammation	DHRS3
ENSG00000067057	Up	36.9039	0.33585	0.156812	0.000998197	0.0174132	Inflammation	PFKP
ENSG00000138615	Up	75.2923	0.305066	0.130227	0.00100712	0.0175367	Inflammation	CILP
ENSG00000183856	Up	9.1334	0.621077	0.311331	0.00100689	0.0175367	Inflammation	IQGAP3
ENSG00000074201	Down	608.114	-0.141222	0.0502977	0.0010097	0.0175496	Inflammation	CLNS1A
ENSG00000110243	Down	23142.9	-0.197397	0.0760181	0.00100942	0.0175496	Inflammation	APOA5
ENSG00000145868	Down	713.387	-0.128068	0.0438564	0.00101481	0.0176223	Inflammation	FBXO38
ENSG00000015133	Up	157.381	0.27856	0.126505	0.00101989	0.0176421	Inflammation	CCDC88C
ENSG00000122420	Up	52.5695	0.365813	0.16593	0.00101896	0.0176421	Inflammation	PTGFR
ENSG00000124181	Up	476.061	0.154683	0.0558486	0.00102057	0.0176421	Inflammation	PLCG1
ENSG00000204463	Down	3085.75	-0.0956395	0.0296986	0.0010187	0.0176421	Inflammation	BAG6
ENSG00000258920	Down	21.6426	-0.351636	0.156072	0.00102005	0.0176421	Inflammation	FOXN3-AS1
ENSG00000106123	Up	126.302	0.247517	0.101875	0.0010234	0.0176749	Inflammation	EPHB6
ENSG00000089685	Up	15.3663	0.540237	0.25491	0.00103183	0.0178045	Inflammation	BIRC5
ENSG00000116824	Up	35.343	0.361314	0.159028	0.00103885	0.0179093	Inflammation	CD2
ENSG00000090013	Down	1499.81	-0.129891	0.044858	0.00104039	0.0179111	Inflammation	BLVRB
ENSG00000136378	Up	75.2444	0.295562	0.135885	0.00104083	0.0179111	Inflammation	ADAMTS7
ENSG00000124496	Up	71.6409	0.262273	0.108087	0.00104823	0.0180222	Inflammation	TRERF1
ENSG00000168306	Down	5096.44	-0.112165	0.0369389	0.00106457	0.0182702	Inflammation	ACOX2
ENSG00000183172	Down	531.115	-0.169949	0.0611944	0.00106398	0.0182702	Inflammation	SMDT1
ENSG00000104894	Up	56.1641	0.327781	0.152662	0.0010656	0.0182715	Inflammation	CD37
ENSG00000072210	Down	9477.12	-0.135083	0.0489008	0.00106664	0.0182727	Inflammation	ALDH3A2
ENSG00000128849	Up	3565.59	0.108618	0.038552	0.00107288	0.0183304	Inflammation	CGNL1
ENSG00000172426	Down	7.14505	-0.405312	0.184647	0.00107134	0.0183304	Inflammation	RSPH9
ENSG00000260465	Down	7.35772	-0.673246	0.361726	0.00107289	0.0183304	Inflammation
ENSG00000115415	Up	2913.39	0.211875	0.0847063	0.00107388	0.0183309	Inflammation	STAT1
ENSG00000286787	Up	12.2353	0.547564	0.256274	0.00107699	0.0183675	Inflammation
ENSG00000162882	Down	2213.6	-0.163316	0.0634524	0.00108001	0.0184026	Inflammation	HAAO
ENSG00000135749	Up	47.4847	0.316327	0.141867	0.00108312	0.0184226	Inflammation	PCNX2
ENSG00000160959	Up	392.493	0.205924	0.0828871	0.00108269	0.0184226	Inflammation	LRRC14
ENSG00000181350	Down	32.6609	-0.303068	0.129034	0.00109602	0.0186256	Inflammation	LRRC75A
ENSG00000081923	Up	789.927	0.18127	0.0693141	0.00110073	0.0186739	Inflammation	ATP8B1
ENSG00000100012	Up	103.052	0.276767	0.117455	0.00110083	0.0186739	Inflammation	SEC14L3
ENSG00000052795	Down	2869.03	-0.242955	0.0989944	0.00110416	0.0187027	Inflammation	FNIP2
ENSG00000115661	Down	422.167	-0.152973	0.0539054	0.00110645	0.0187027	Inflammation	STK16
ENSG00000141959	Up	3124.99	0.11439	0.0397409	0.00110605	0.0187027	Inflammation	PFKL
ENSG00000160783	Down	420.38	-0.132618	0.0462582	0.00110493	0.0187027	Inflammation	PMF1
ENSG00000212907	Up	6327.23	0.596771	0.330562	0.00110749	0.0187038	Inflammation	ND4L
ENSG00000138162	Up	747.894	0.188833	0.0741727	0.00110872	0.0187079	Inflammation	TACC2
ENSG00000136816	Down	661.036	-0.155157	0.0536362	0.00111026	0.0187101	Inflammation	TOR1B
ENSG00000166394	Up	27.4026	0.376834	0.169495	0.00111081	0.0187101	Inflammation	CYB5R2
ENSG00000243364	Down	50.4071	-0.249179	0.103395	0.00111233	0.018711	Inflammation	EFNA4
ENSG00000254721	Down	12.4263	-0.438318	0.199389	0.00111283	0.018711	Inflammation
ENSG00000185100	Up	284.467	0.220622	0.0895948	0.00111458	0.018724	Inflammation	ADSS1
ENSG00000090924	Up	80.8347	0.267816	0.115518	0.00111701	0.0187318	Inflammation	PLEKHG2
ENSG00000100605	Up	1328.15	0.147763	0.0531598	0.0011167	0.0187318	Inflammation	ITPK1
ENSG00000213402	Up	45.4379	0.369943	0.167789	0.00111831	0.0187371	Inflammation	PTPRCAP
ENSG00000145321	Down	88262.1	-0.166595	0.062345	0.00113012	0.0189184	Inflammation	GC
ENSG00000148180	Up	905.654	0.251222	0.111273	0.00113467	0.0189779	Inflammation	GSN
ENSG00000138115	Down	34309.8	-0.160269	0.0600871	0.00113722	0.0190038	Inflammation	CYP2C8
ENSG00000144741	Down	454.853	-0.134956	0.0470803	0.00114154	0.0190593	Inflammation	SLC25A26
ENSG00000175387	Up	1365.32	0.0947345	0.031652	0.00114387	0.0190815	Inflammation	SMAD2
ENSG00000100767	Up	70.977	0.31295	0.145141	0.00114717	0.0190868	Inflammation	PAPLN
ENSG00000224652	Up	48.4304	0.387817	0.176083	0.00114719	0.0190868	Inflammation	LINC00885
ENSG00000278948	Up	44.1869	0.288175	0.128279	0.00114699	0.0190868	Inflammation
ENSG00000145536	Up	11.7737	0.76519	0.411964	0.00115351	0.0191753	Inflammation	ADAMTS16
ENSG00000104147	Up	7.96421	0.586302	0.273824	0.00115856	0.019228	Inflammation	OIP5
ENSG00000179082	Up	12.4673	0.542863	0.26905	0.00115894	0.019228	Inflammation
ENSG00000182771	Up	86.9977	0.43973	0.209897	0.00115971	0.019228	Inflammation	GRID1
ENSG00000090512	Down	2350.86	-0.17903	0.0690263	0.00116638	0.0192883	Inflammation	FETUB
ENSG00000127152	Up	68.1453	0.332547	0.159155	0.00116528	0.0192883	Inflammation	BCL11B
ENSG00000162068	Up	153.26	0.234398	0.0990992	0.00116566	0.0192883	Inflammation	NTN3
ENSG00000257342	Down	100.885	-0.293138	0.126598	0.00117926	0.0194843	Inflammation
ENSG00000008226	Down	113.375	-0.255424	0.106934	0.00118444	0.0195483	Inflammation	DLEC1
ENSG00000111057	Up	2845.43	0.190282	0.0732142	0.00118621	0.0195483	Inflammation	KRT18
ENSG00000189157	Up	49.6781	0.248246	0.105571	0.00118533	0.0195483	Inflammation	FAM47E
ENSG00000104490	Down	508.129	-0.152465	0.055012	0.00119811	0.0197104	Inflammation	NCALD
ENSG00000158201	Down	420.063	-0.168611	0.0618326	0.00119723	0.0197104	Inflammation	ABHD3
ENSG00000080561	Up	316.011	0.156302	0.0582686	0.00120003	0.0197249	Inflammation	MID2
ENSG00000176928	Up	72.531	0.32264	0.145837	0.00121125	0.0198733	Inflammation	GCNT4
ENSG00000246090	Down	11.1895	-0.395498	0.187046	0.0012117	0.0198733	Inflammation	LOC100507053
ENSG00000279805	Up	18.6389	0.410582	0.191696	0.00121218	0.0198733	Inflammation
ENSG00000256364	Down	13.6631	-0.492337	0.233592	0.00121673	0.0199308	Inflammation
ENSG00000165929	Up	114.807	0.278996	0.126189	0.00121971	0.0199624	Inflammation	TC2N
ENSG00000108591	Down	302.103	-0.147179	0.0542474	0.00123559	0.020205	Inflammation	DRG2
ENSG00000158050	Up	28.3502	0.394465	0.196211	0.00124049	0.0202677	Inflammation	DUSP2
ENSG00000106688	Down	2255.62	-0.211634	0.080803	0.00124262	0.0202852	Inflammation	SLC1A1
ENSG00000117640	Down	1181.82	-0.128328	0.0434079	0.00124588	0.0203209	Inflammation	MTFR1L
ENSG00000154930	Up	125.495	0.240896	0.104117	0.00124724	0.0203257	Inflammation	ACSS1
ENSG00000167244	Down	24425.3	-0.15571	0.0535813	0.00125059	0.020363	Inflammation	IGF2
ENSG00000226450	Up	10.1217	0.736679	0.396047	0.00125637	0.0204397	Inflammation	CYP2D8P
ENSG00000116991	Down	309.016	-0.237528	0.102607	0.00125916	0.0204501	Inflammation	SIPA1L2
ENSG00000268129	Down	6.04038	-0.496096	0.233725	0.00125909	0.0204501	Inflammation	LOC100289361
ENSG00000129422	Down	2103.55	-0.146624	0.054276	0.00126266	0.0204895	Inflammation	MTUS1
ENSG00000134627	Up	22.3854	0.378268	0.197015	0.00126544	0.0205171	Inflammation	PIWIL4
ENSG00000099331	Up	1242.75	0.149457	0.0566714	0.00126706	0.0205259	Inflammation	MYO9B
ENSG00000183747	Down	12599.3	-0.126069	0.04528	0.00127677	0.0206656	Inflammation	ACSM2A
ENSG00000148396	Up	5026.49	0.118494	0.041917	0.00128155	0.0207254	Inflammation	SEC16A
ENSG00000167670	Up	71.0266	0.229359	0.0984359	0.00128712	0.020798	Inflammation	CHAF1A
ENSG00000099204	Up	1584.16	0.108467	0.0391258	0.00129206	0.0208479	Inflammation	ABLIM1
ENSG00000163644	Down	780.091	-0.216375	0.0892049	0.0012924	0.0208479	Inflammation	PPM1K
ENSG00000102934	Down	176.937	-0.195925	0.08023	0.00129414	0.0208583	Inflammation	PLLP
ENSG00000124743	Up	19.1219	0.475554	0.259376	0.00131358	0.0211538	Inflammation	KLHL31
ENSG00000054793	Up	1290.01	0.134907	0.0491432	0.00131651	0.021183	Inflammation	ATP9A
ENSG00000163909	Up	89.9129	0.308007	0.148446	0.00132144	0.0212265	Inflammation	HEYL
ENSG00000247228	Down	6.57116	-0.588532	0.292717	0.00132042	0.0212265	Inflammation	LOC400541
ENSG00000157227	Up	515.826	0.179553	0.0709083	0.001324	0.021232	Inflammation	MMP14
ENSG00000214253	Down	929.096	-0.158801	0.0586923	0.00132291	0.021232	Inflammation	FIS1
ENSG00000055732	Up	5.72539	0.654047	0.337574	0.00132654	0.0212548	Inflammation	MCOLN3
ENSG00000177485	Up	1132.82	0.202478	0.0831386	0.00133673	0.0214	Inflammation	ZBTB33
ENSG00000165118	Down	429.354	-0.141012	0.0528237	0.0013429	0.0214808	Inflammation	QNG1
ENSG00000197283	Up	73.0261	0.277931	0.126318	0.00134594	0.0215113	Inflammation	SYNGAP1
ENSG00000111602	Down	410.287	-0.127584	0.0450783	0.0013484	0.0215327	Inflammation	TIMELESS
ENSG00000128805	Up	13.5583	0.502848	0.260185	0.00135388	0.021602	Inflammation	ARHGAP22
ENSG00000213937	Up	15.8107	0.468869	0.262937	0.00135687	0.0216317	Inflammation	CLDN9
ENSG00000111676	Up	510.283	0.222237	0.0961801	0.00135991	0.0216621	Inflammation	ATN1
ENSG00000133056	Up	668.39	0.148397	0.0555988	0.00136298	0.0216747	Inflammation	PIK3C2B
ENSG00000140043	Down	328.989	-0.136275	0.0499818	0.00136277	0.0216747	Inflammation	PTGR2
ENSG00000111885	Down	11404.4	-0.134685	0.0498442	0.00136454	0.0216814	Inflammation	MAN1A1
ENSG00000058453	Up	161.216	0.298858	0.149921	0.00136687	0.0216823	Inflammation	CROCC
ENSG00000173621	Up	21.5176	0.398646	0.211023	0.00136595	0.0216823	Inflammation	LRFN4
ENSG00000213782	Down	462.184	-0.134273	0.0469766	0.00137409	0.0217786	Inflammation	DDX47
ENSG00000288794	Up	21.2638	0.412376	0.198945	0.00137537	0.0217809	Inflammation
ENSG00000229920	Up	29.2101	0.446899	0.209704	0.00137737	0.0217944	Inflammation	RPS4XP5
ENSG00000122863	Up	125.309	0.228133	0.0988828	0.00138181	0.0218104	Inflammation	CHST3
ENSG00000177370	Down	162.264	-0.131067	0.0482172	0.00138153	0.0218104	Inflammation	TIMM22
ENSG00000237505	Up	13.4211	0.510551	0.256688	0.00138039	0.0218104	Inflammation	PKN2-AS1
ENSG00000122729	Down	5197.62	-0.154619	0.0589457	0.00138714	0.0218764	Inflammation	ACO1
ENSG00000257181	Down	6.26363	-0.524446	0.271468	0.00139095	0.0219184	Inflammation
ENSG00000103064	Up	51.1091	0.260279	0.116354	0.00140173	0.0220463	Inflammation	SLC7A6
ENSG00000167925	Down	407.465	-0.13828	0.0513598	0.00140226	0.0220463	Inflammation	GHDC
ENSG00000176641	Down	4595.86	-0.279762	0.123141	0.00140254	0.0220463	Inflammation	RNF152
ENSG00000241106	Up	6.38285	0.582996	0.316079	0.00140422	0.0220545	Inflammation	HLA-DOB
ENSG00000187474	Up	172.892	0.283633	0.129318	0.0014066	0.0220738	Inflammation	FPR3
ENSG00000133216	Up	22.6646	0.385021	0.188933	0.00141324	0.0221598	Inflammation	EPHB2
ENSG00000103005	Up	230.713	0.168454	0.0729745	0.00141651	0.0221928	Inflammation	USB1
ENSG00000133069	Up	14.1856	0.518403	0.279592	0.0014208	0.0222053	Inflammation	TMCC2
ENSG00000147144	Up	101.175	0.237839	0.1031	0.00141994	0.0222053	Inflammation	CCDC120
ENSG00000198888	Up	24495.3	0.537406	0.303132	0.00141976	0.0222053	Inflammation	ND1
ENSG00000247903	Down	5.00512	-0.662604	0.351637	0.00143211	0.0223636	Inflammation
ENSG00000275379	Up	21.2948	0.364241	0.189825	0.00143974	0.0224461	Inflammation	H3C11
ENSG00000279689	Down	40.6963	-0.26552	0.117377	0.0014392	0.0224461	Inflammation
ENSG00000184164	Up	282.42	0.197585	0.0827956	0.00144337	0.0224842	Inflammation	CRELD2
ENSG00000239521	Up	40.7695	0.297243	0.13578	0.00145434	0.0226366	Inflammation
ENSG00000162065	Up	1558.42	0.147197	0.0535634	0.00145706	0.0226568	Inflammation	TBC1D24
ENSG00000236333	Up	143.042	0.409076	0.20429	0.00145801	0.0226568	Inflammation
ENSG00000168672	Down	1389.07	-0.117923	0.041556	0.00146112	0.0226822	Inflammation	LRATD2
ENSG00000288100	Down	24.9721	-0.4116	0.23141	0.00146202	0.0226822	Inflammation
ENSG00000099998	Up	582.723	0.228556	0.100965	0.00147753	0.0229041	Inflammation	GGT5
ENSG00000197457	Up	30.7438	0.423619	0.2198	0.00148109	0.0229407	Inflammation	STMN3
ENSG00000134759	Down	1914.5	-0.104957	0.036776	0.00148647	0.0230052	Inflammation	ELP2
ENSG00000134389	Down	3058.66	-0.235751	0.099447	0.00148938	0.0230317	Inflammation	CFHR5
ENSG00000186212	Down	1487.43	-0.120368	0.0430587	0.00149505	0.0230703	Inflammation	SOWAHB
ENSG00000198786	Up	34483.4	0.534057	0.322782	0.00149367	0.0230703	Inflammation	ND5
ENSG00000243056	Down	73.2371	-0.286186	0.135756	0.00149551	0.0230703	Inflammation	EIF4EBP3
ENSG00000105357	Up	2404.66	0.143238	0.0536084	0.00150008	0.0231035	Inflammation	MYH14
ENSG00000160877	Up	478.358	0.145705	0.055927	0.00149924	0.0231035	Inflammation	NACC1
ENSG00000134504	Up	140.987	0.171777	0.0696325	0.00150158	0.0231078	Inflammation	KCTD1
ENSG00000070718	Up	135.263	0.16764	0.0658605	0.00151386	0.0232219	Inflammation	AP3M2
ENSG00000103591	Up	224.709	0.142318	0.0540511	0.00151257	0.0232219	Inflammation	AAGAB
ENSG00000146425	Up	246.242	0.151259	0.0599003	0.00151313	0.0232219	Inflammation	DYNLT1
ENSG00000153029	Up	319.044	0.142284	0.054809	0.00151378	0.0232219	Inflammation	MR1
ENSG00000136854	Up	87.7139	0.235883	0.10526	0.00152839	0.0234258	Inflammation	STXBP1
ENSG00000213199	Up	5.43678	0.911399	0.530437	0.00153547	0.0235155	Inflammation	ASIC3
ENSG00000063761	Up	57.9405	0.226089	0.0994865	0.00154042	0.0235724	Inflammation	ADCK1
ENSG00000286878	Down	5.10891	-0.694252	0.357937	0.00154991	0.0236986	Inflammation
ENSG00000141084	Up	879.1	0.137566	0.0547049	0.00155356	0.0237354	Inflammation	RANBP10
ENSG00000267580	Down	99.651	-0.299705	0.139084	0.00155696	0.0237683	Inflammation
ENSG00000101290	Down	2017.08	-0.100132	0.0355664	0.00155879	0.0237772	Inflammation	CDS2
ENSG00000138821	Down	1817.21	-0.126859	0.0481252	0.00156075	0.0237881	Inflammation	SLC39A8
ENSG00000121207	Up	289.719	0.224323	0.0972971	0.00156442	0.023799	Inflammation	LRAT
ENSG00000165197	Up	9.95354	0.495731	0.286828	0.00156521	0.023799	Inflammation	VEGFD
ENSG00000223723	Down	26.4614	-0.29035	0.129911	0.00156478	0.023799	Inflammation
ENSG00000140105	Up	441.798	0.183439	0.0755599	0.00156807	0.0238044	Inflammation	WARS1
ENSG00000247735	Down	15.5806	-0.371111	0.172772	0.00156807	0.0238044	Inflammation
ENSG00000125534	Up	236.747	0.259473	0.118552	0.00157069	0.0238252	Inflammation	PPDPF
ENSG00000084207	Up	157.661	0.228603	0.103904	0.00157609	0.0238692	Inflammation	GSTP1
ENSG00000091947	Down	266.205	-0.131942	0.0485282	0.00157598	0.0238692	Inflammation	TMEM101
ENSG00000165912	Down	518.927	-0.230757	0.0972381	0.0015784	0.0238852	Inflammation	PACSIN3
ENSG00000102878	Up	80.4599	0.437839	0.245307	0.0015805	0.0238981	Inflammation	HSF4
ENSG00000257704	Up	94.1472	0.288648	0.135654	0.00158353	0.0239248	Inflammation	INAFM1
ENSG00000100523	Up	200.918	0.177601	0.0724151	0.00158768	0.0239685	Inflammation	DDHD1
ENSG00000183549	Down	6556.08	-0.164418	0.0648442	0.00158902	0.0239699	Inflammation	ACSM5
ENSG00000134590	Up	141.025	0.20098	0.0849332	0.00159137	0.0239862	Inflammation	RTL8C
ENSG00000011422	Up	15.9796	0.416404	0.208887	0.00159574	0.0239952	Inflammation	PLAUR
ENSG00000065150	Down	2802.76	-0.141795	0.0542885	0.00159498	0.0239952	Inflammation	IPO5
ENSG00000274265	Up	88.0362	0.212062	0.0944448	0.00159531	0.0239952	Inflammation
ENSG00000180875	Down	936.031	-0.172931	0.06872	0.00159825	0.024014	Inflammation	GREM2
ENSG00000196616	Down	186689	-0.159348	0.0622102	0.00160638	0.0241172	Inflammation	ADH1B
ENSG00000287735	Down	4.90882	-0.0429958	0.0955568	0.00161157	0.0241761	Inflammation
ENSG00000243725	Down	163.183	-0.177376	0.0707297	0.00162424	0.024347	Inflammation	TTC4
ENSG00000166295	Down	1952.62	-0.127763	0.0470142	0.00163019	0.0243848	Inflammation	ANAPC16
ENSG00000173757	Down	1551.61	-0.0817511	0.0273826	0.0016306	0.0243848	Inflammation	STAT5B
ENSG00000196739	Up	725.69	0.318517	0.163834	0.00163058	0.0243848	Inflammation	COL27A1
ENSG00000255026	Up	86.1101	0.587234	0.320269	0.00163431	0.0244212	Inflammation
ENSG00000096433	Up	154.086	0.283107	0.14001	0.00163653	0.0244352	Inflammation	ITPR3
ENSG00000149124	Down	4207.41	-0.125139	0.0418608	0.00164242	0.0245039	Inflammation	GLYAT
ENSG00000166228	Down	3221.52	-0.12606	0.0436043	0.00165459	0.0246662	Inflammation	PCBD1
ENSG00000137106	Down	4742.59	-0.123292	0.0456706	0.00165641	0.024674	Inflammation	GRHPR
ENSG00000211772	Up	29.6443	0.387349	0.21037	0.00165969	0.0247036	Inflammation	TRBC2
ENSG00000105193	Down	1978.93	-0.164503	0.0616806	0.00166162	0.024713	Inflammation	RPS16
ENSG00000145779	Up	102.842	0.213576	0.0931872	0.0016659	0.0247574	Inflammation	TNFAIP8
ENSG00000122694	Up	55.9684	0.257697	0.1172	0.00167358	0.0248328	Inflammation	GLIPR2
ENSG00000166106	Up	22.4781	0.420183	0.218913	0.00167288	0.0248328	Inflammation	ADAMTS15
ENSG00000100219	Down	13340.5	-0.125169	0.045652	0.00168097	0.024923	Inflammation	XBP1
ENSG00000196636	Down	104.662	-0.265426	0.121872	0.00168371	0.0249443	Inflammation	SDHAF3
ENSG00000140505	Down	25520.4	-0.343927	0.14207	0.00168541	0.02495	Inflammation	CYP1A2
ENSG00000158955	Up	4.98816	0.697544	0.563565	0.0016925	0.0249775	Inflammation	WNT9B
ENSG00000161544	Up	250.897	0.206891	0.090252	0.00169228	0.0249775	Inflammation	CYGB
ENSG00000169604	Up	302.521	0.263076	0.124555	0.00168858	0.0249775	Inflammation	ANTXR1
ENSG00000272325	Up	2321.27	0.09945	0.0328731	0.00169208	0.0249775	Inflammation	NUDT3
ENSG00000089248	Down	2098.81	-0.124493	0.0459999	0.00169406	0.0249812	Inflammation	ERP29
ENSG00000141543	Down	577.924	-0.13597	0.0504805	0.0017045	0.0251157	Inflammation	EIF4A3
ENSG00000124839	Down	1360	-0.134718	0.0513915	0.00170618	0.025121	Inflammation	RAB17
ENSG00000125872	Up	9.96588	0.538667	0.396137	0.00171417	0.0252071	Inflammation	LRRN4
ENSG00000131979	Down	2022.2	-0.153645	0.0587893	0.00171467	0.0252071	Inflammation	GCH1
ENSG00000117362	Down	2270.93	-0.124531	0.0448604	0.00172353	0.0252984	Inflammation	APH1A
ENSG00000204219	Down	1054.4	-0.118789	0.0429073	0.00172228	0.0252984	Inflammation	TCEA3
ENSG00000172236	Up	25.7868	0.607081	0.366383	0.00172839	0.0253502	Inflammation	TPSAB1
ENSG00000167881	Down	763.071	-0.0922713	0.0324887	0.00173646	0.025449	Inflammation	SRP68
ENSG00000168772	Down	138.97	-0.243634	0.105282	0.00173882	0.025464	Inflammation	CXXC4
ENSG00000005469	Down	920.093	-0.183479	0.0780544	0.00176832	0.0258762	Inflammation	CROT
ENSG00000007237	Up	132.742	0.264686	0.127079	0.00176998	0.0258805	Inflammation	GAS7
ENSG00000155066	Up	26.5263	0.447367	0.246829	0.0017737	0.0258952	Inflammation	PROM2
ENSG00000175906	Down	378.417	-0.236064	0.101159	0.00177363	0.0258952	Inflammation	ARL4D
ENSG00000160991	Up	109.177	0.237221	0.112817	0.00178313	0.0260129	Inflammation	ORAI2
ENSG00000183458	Up	876.941	0.308425	0.152379	0.00178492	0.0260192	Inflammation	PKD1P3
ENSG00000198815	Down	712.285	-0.102003	0.0366929	0.00179236	0.0261076	Inflammation	FOXJ3
ENSG00000198722	Up	1194.77	0.119847	0.0432782	0.00179463	0.0261208	Inflammation	UNC13B
ENSG00000146070	Up	34.683	0.444862	0.230582	0.00180774	0.0262733	Inflammation	PLA2G7
ENSG00000169508	Up	34.7627	0.296502	0.145712	0.00180844	0.0262733	Inflammation	GPR183
ENSG00000170955	Up	74.2992	0.281723	0.137436	0.00180924	0.0262733	Inflammation	CAVIN3
ENSG00000261617	Up	32.2547	0.322656	0.15422	0.00181954	0.0264027	Inflammation	LINC02177
ENSG00000117525	Up	29.3273	0.361979	0.190877	0.00183065	0.0265035	Inflammation	F3
ENSG00000133805	Up	50.2333	0.232557	0.107981	0.00182937	0.0265035	Inflammation	AMPD3
ENSG00000159388	Up	86.5673	0.246316	0.116539	0.00182912	0.0265035	Inflammation	BTG2
ENSG00000276564	Up	23.7369	0.38935	0.194686	0.00183634	0.0265657	Inflammation
ENSG00000132703	Down	21993.9	-0.18542	0.0767442	0.00183855	0.0265775	Inflammation	APCS
ENSG00000159147	Up	201.026	0.176988	0.0738828	0.00184457	0.026643	Inflammation	DONSON
ENSG00000172817	Down	2473.89	-0.149062	0.0602831	0.00184588	0.026643	Inflammation	CYP7B1
ENSG00000170921	Up	254.253	0.181224	0.0782901	0.00184955	0.0266758	Inflammation	TANC2
ENSG00000142327	Up	1618.22	0.148628	0.05906	0.00185438	0.0267252	Inflammation	RNPEPL1
ENSG00000139725	Up	120.745	0.339369	0.189386	0.00186032	0.0267905	Inflammation	RHOF
ENSG00000112473	Up	1190.4	0.154935	0.0605646	0.00186285	0.026791	Inflammation	SLC39A7
ENSG00000131788	Up	121.488	0.191447	0.0829527	0.00186456	0.026791	Inflammation	PIAS3
ENSG00000232229	Up	22.5597	0.343276	0.178931	0.0018642	0.026791	Inflammation	LINC00865
ENSG00000138443	Down	703.15	-0.198712	0.0849833	0.00186689	0.0268036	Inflammation	ABI2
ENSG00000240891	Up	65.6718	0.222578	0.100414	0.00186825	0.0268036	Inflammation	PLCXD2
ENSG00000196743	Up	754.289	0.130085	0.048065	0.00187436	0.026871	Inflammation	GM2A
ENSG00000171865	Down	447.214	-0.0851894	0.030502	0.00188191	0.0269589	Inflammation	RNASEH1
ENSG00000229851	Down	9.26131	-0.441603	0.227774	0.00188901	0.0270404	Inflammation	ARSD-AS1
ENSG00000134253	Up	16.3454	0.321672	0.168007	0.00189094	0.0270477	Inflammation	TRIM45
ENSG00000090975	Up	874.444	0.196817	0.0857631	0.00189275	0.0270521	Inflammation	PITPNM2
ENSG00000198886	Up	54676.1	0.509384	0.350953	0.00189409	0.0270521	Inflammation	ND4
ENSG00000168961	Up	169.76	0.269501	0.133323	0.0018971	0.0270749	Inflammation	LGALS9
ENSG00000218819	Up	28.0392	0.477984	0.275819	0.00190614	0.0271835	Inflammation	TDRD15
ENSG00000102882	Up	176.733	0.170732	0.0723689	0.00190951	0.0272112	Inflammation	MAPK3
ENSG00000280416	Down	15.6478	-0.332704	0.171763	0.0019252	0.0274143	Inflammation
ENSG00000158825	Down	183.037	-0.189916	0.0814129	0.00192734	0.0274243	Inflammation	CDA
ENSG00000167074	Down	1879.39	-0.181808	0.076908	0.0019327	0.0274596	Inflammation	TEF
ENSG00000280165	Down	38.7031	-0.425151	0.233471	0.00193153	0.0274596	Inflammation	PCDH20
ENSG00000129245	Down	446.658	-0.10896	0.0422875	0.001941	0.0274879	Inflammation	FXR2
ENSG00000169131	Up	45.6941	0.233208	0.103906	0.00194334	0.0274879	Inflammation	ZNF354A
ENSG00000173517	Up	683.829	0.120455	0.0449304	0.00193959	0.0274879	Inflammation	PEAK1
ENSG00000197594	Down	4364.51	-0.122949	0.0429177	0.00194142	0.0274879	Inflammation	ENPP1
ENSG00000243749	Down	166.69	-0.178742	0.07355	0.00194122	0.0274879	Inflammation	TMEM35B
ENSG00000272758	Down	32.0139	-0.306232	0.150443	0.00194256	0.0274879	Inflammation	WDR5B-DT
ENSG00000070759	Down	267.046	-0.132575	0.0502661	0.00194775	0.0275298	Inflammation	TESK2
ENSG00000235683	Up	11.5966	0.660017	0.41495	0.00195887	0.0276665	Inflammation
ENSG00000011451	Up	653.868	0.163282	0.0670896	0.00196858	0.0277831	Inflammation	WIZ
ENSG00000198205	Up	166.192	0.139741	0.0532392	0.00197005	0.0277832	Inflammation	ZXDA
ENSG00000112379	Up	40.6737	0.286779	0.151277	0.001977	0.0278607	Inflammation	ARFGEF3
ENSG00000163904	Down	868.829	-0.123431	0.0428105	0.0019941	0.0280808	Inflammation	SENP2
ENSG00000134851	Up	158.438	0.173235	0.0729367	0.00199829	0.0281191	Inflammation	TMEM165
ENSG00000105325	Up	800.264	0.154832	0.0644612	0.00200117	0.0281389	Inflammation	FZR1
ENSG00000081181	Down	9.71817	-0.432518	0.235146	0.00200622	0.0281691	Inflammation	ARG2
ENSG00000110921	Up	776.822	0.236201	0.105415	0.00200628	0.0281691	Inflammation	MVK
ENSG00000137100	Down	248.472	-0.135228	0.0521199	0.00201566	0.0282801	Inflammation	DCTN3
ENSG00000127720	Down	183.288	-0.191014	0.0801091	0.00202593	0.0284033	Inflammation	METTL25
ENSG00000120696	Down	599.957	-0.114203	0.0412753	0.00203145	0.0284597	Inflammation	KBTBD7
ENSG00000247708	Up	69.9389	0.251988	0.120958	0.00203573	0.0284987	Inflammation	STX18-AS1
ENSG00000123838	Down	29951.6	-0.181502	0.0757967	0.00203976	0.0285142	Inflammation	C4BPA
ENSG00000236753	Up	27.3221	0.274896	0.130068	0.00203982	0.0285142	Inflammation	MKLN1-AS
ENSG00000166813	Up	31.352	0.330834	0.180676	0.00204206	0.0285245	Inflammation	KIF7
ENSG00000011347	Up	2702.34	0.264892	0.126749	0.00204744	0.0285787	Inflammation	SYT7
ENSG00000166750	Up	546.461	0.202335	0.0897165	0.00205177	0.0286181	Inflammation	SLFN5
ENSG00000136141	Up	446.584	0.139615	0.0542523	0.00205692	0.0286691	Inflammation	LRCH1
ENSG00000167645	Up	265.619	0.163274	0.0663228	0.00206985	0.0288282	Inflammation	YIF1B
ENSG00000137571	Up	8.58956	0.512418	0.309832	0.00207564	0.0288878	Inflammation	SLCO5A1
ENSG00000182481	Up	142.548	0.237447	0.111939	0.00208389	0.0289815	Inflammation	KPNA2
ENSG00000160213	Up	90.1458	0.228122	0.101422	0.00208643	0.0289956	Inflammation	CSTB
ENSG00000117408	Up	402.816	0.109879	0.0405496	0.00208801	0.0289965	Inflammation	IPO13
ENSG00000115561	Up	518.047	0.119537	0.0450572	0.0020939	0.0290571	Inflammation	CHMP3
ENSG00000164488	Up	125.942	0.315265	0.17036	0.00211634	0.0293471	Inflammation	DACT2
ENSG00000116833	Down	1762.06	-0.114445	0.0462795	0.00211837	0.0293539	Inflammation	NR5A2
ENSG00000198793	Up	2273.52	0.0947113	0.0375137	0.00212139	0.0293744	Inflammation	MTOR
ENSG00000178562	Up	36.4972	0.315095	0.165403	0.00212829	0.0294485	Inflammation	CD28
ENSG00000100364	Up	740.711	0.124863	0.0488508	0.00213201	0.0294786	Inflammation	KIAA0930
ENSG00000197136	Up	1622.39	0.132117	0.0523608	0.00213756	0.0295339	Inflammation	PCNX3
ENSG00000118322	Up	6.90049	1.02964	1.01399	0.002151	0.0296981	Inflammation	ATP10B
ENSG00000116701	Up	73.6602	0.310233	0.163179	0.00215989	0.0297993	Inflammation	NCF2
ENSG00000116852	Up	118.857	0.247427	0.122611	0.00216532	0.0298469	Inflammation	KIF21B
ENSG00000162817	Down	3356.48	-0.107779	0.0396713	0.00216865	0.0298469	Inflammation	C1orf115
ENSG00000183598	Up	15.3879	0.430804	0.249861	0.00216667	0.0298469	Inflammation	H3C13
ENSG00000249786	Down	12.7497	-0.489563	0.296038	0.0021696	0.0298469	Inflammation
ENSG00000150893	Up	1402.42	0.339953	0.175628	0.0021712	0.0298474	Inflammation	FREM2
ENSG00000131504	Down	6048.97	-0.0858835	0.0303071	0.00217694	0.0299047	Inflammation	DIAPH1
ENSG00000125898	Up	49.9109	0.284709	0.160437	0.00218093	0.0299379	Inflammation	FAM110A
ENSG00000097033	Up	1198.61	0.116222	0.0438287	0.00218577	0.0299612	Inflammation	SH3GLB1
ENSG00000139644	Down	50127.1	-0.126433	0.0480728	0.00218503	0.0299612	Inflammation	TMBIM6
ENSG00000248538	Up	432.184	0.227509	0.107101	0.00218843	0.0299762	Inflammation	LOC157273
ENSG00000063169	Up	193.518	0.25456	0.129022	0.00219048	0.0299826	Inflammation	BICRA
ENSG00000137142	Up	18.4098	0.499326	0.292984	0.00219568	0.0300324	Inflammation	IGFBPL1
ENSG00000100311	Up	99.0985	0.249271	0.123648	0.00219818	0.0300449	Inflammation	PDGFB
ENSG00000134508	Up	685.284	0.122362	0.0469869	0.00219976	0.030045	Inflammation	CABLES1
ENSG00000149929	Down	133.154	-0.156584	0.0637132	0.00220516	0.0300964	Inflammation	HIRIP3
ENSG00000260279	Up	4.98667	0.593955	0.337187	0.00220668	0.0300964	Inflammation	LOC105371414
ENSG00000163564	Up	27.4016	0.335054	0.174389	0.00220953	0.0301137	Inflammation	PYHIN1
ENSG00000173991	Up	10.1858	0.576343	0.383365	0.00221381	0.0301505	Inflammation	TCAP
ENSG00000186458	Up	6.19619	0.692731	0.457622	0.00222329	0.030258	Inflammation	DEFB132
ENSG00000154928	Down	65.7394	-0.334544	0.178595	0.00223682	0.0304205	Inflammation	EPHB1
ENSG00000162073	Up	24.9612	0.349894	0.20431	0.00224214	0.030471	Inflammation	PAQR4
ENSG00000147138	Up	66.0297	0.280278	0.144303	0.00224838	0.0305342	Inflammation	GPR174
ENSG00000130158	Up	667.338	0.188358	0.0860013	0.00225193	0.0305605	Inflammation	DOCK6
ENSG00000184845	Up	70.1675	0.295174	0.150481	0.0022546	0.030575	Inflammation	DRD1
ENSG00000263528	Up	35.9727	0.282908	0.152135	0.00225832	0.0306037	Inflammation	IKBKE
ENSG00000134077	Down	509.616	-0.138967	0.0549306	0.0022671	0.0306549	Inflammation	THUMPD3
ENSG00000135722	Up	106.361	0.306991	0.178984	0.00226853	0.0306549	Inflammation	FBXL8
ENSG00000175084	Up	24.5111	0.801815	1.04343	0.00226504	0.0306549	Inflammation	DES
ENSG00000244560	Up	18.8591	0.428639	0.27595	0.00226816	0.0306549	Inflammation
ENSG00000137474	Up	996.155	0.160691	0.0686009	0.00229068	0.0309104	Inflammation	MYO7A
ENSG00000169607	Up	7.27443	0.49663	0.303768	0.00229007	0.0309104	Inflammation	CKAP2L
ENSG00000138642	Up	182.098	0.283477	0.140879	0.00229359	0.0309278	Inflammation	HERC6
ENSG00000169554	Up	816.065	0.191105	0.0837875	0.00231383	0.0311786	Inflammation	ZEB2
ENSG00000164938	Up	3971.53	0.159583	0.0668669	0.00231565	0.0311811	Inflammation	TP53INP1
ENSG00000116962	Down	3735.66	-0.184907	0.0744072	0.00231999	0.0312176	Inflammation	NID1
ENSG00000102858	Up	1488.25	0.15546	0.0645215	0.00232712	0.0312914	Inflammation	MGRN1
ENSG00000110697	Up	318.216	0.154643	0.0653963	0.00232983	0.0313057	Inflammation	PITPNM1
ENSG00000172482	Down	26106	-0.13294	0.0521376	0.00233226	0.0313164	Inflammation	AGXT
ENSG00000260604	Up	5.56251	0.608569	0.390465	0.00233392	0.0313165	Inflammation
ENSG00000204338	Up	82.2311	0.412216	0.231193	0.00233964	0.0313713	Inflammation
ENSG00000115234	Down	1855.79	-0.123044	0.0465807	0.0023464	0.0314398	Inflammation	SNX17
ENSG00000126838	Down	6365.06	-0.399952	0.211851	0.00235937	0.0315826	Inflammation	PZP
ENSG00000186918	Down	2342.93	-0.122254	0.047303	0.00236038	0.0315826	Inflammation	ZNF395
ENSG00000244242	Up	92.5109	0.397494	0.261886	0.00237917	0.0318118	Inflammation	IFITM10
ENSG00000258938	Up	13.7461	0.361131	0.196667	0.00238243	0.0318331	Inflammation
ENSG00000167513	Up	12.2573	0.495423	0.349404	0.00238845	0.0318874	Inflammation	CDT1
ENSG00000173598	Down	2152.65	-0.139438	0.0550939	0.00238984	0.0318874	Inflammation	NUDT4
ENSG00000060762	Down	1810.74	-0.191851	0.0855591	0.00239458	0.0319254	Inflammation	MPC1
ENSG00000152990	Down	2590.69	-0.14718	0.0577854	0.00239604	0.0319254	Inflammation	ADGRA3
ENSG00000104324	Down	853.271	-0.156437	0.0685333	0.00240036	0.0319607	Inflammation	CPQ
ENSG00000174547	Down	302.354	-0.165056	0.0683113	0.00240834	0.0320446	Inflammation	MRPL11
ENSG00000152455	Up	88.6292	0.176831	0.076546	0.00241052	0.0320511	Inflammation	SUV39H2
ENSG00000130038	Up	57.8598	0.23088	0.11125	0.00241665	0.0320656	Inflammation	CRACR2A
ENSG00000184470	Down	931.33	-0.121121	0.0464056	0.00241489	0.0320656	Inflammation	TXNRD2
ENSG00000213398	Down	2655.2	-0.135567	0.0540076	0.0024151	0.0320656	Inflammation	LCAT
ENSG00000069424	Up	194.98	0.246575	0.130315	0.00243723	0.0322489	Inflammation	KCNAB2
ENSG00000072571	Up	9.59461	0.547519	0.340549	0.0024367	0.0322489	Inflammation	HMMR
ENSG00000083290	Up	187.67	0.15143	0.0632436	0.00243348	0.0322489	Inflammation	ULK2
ENSG00000164331	Down	277.829	-0.140512	0.0559023	0.00243431	0.0322489	Inflammation	ANKRA2
ENSG00000023330	Down	3982.07	-0.170973	0.0751428	0.00244194	0.0322888	Inflammation	ALAS1
ENSG00000080603	Up	1076.77	0.206154	0.0980735	0.00245157	0.0323797	Inflammation	SRCAP
ENSG00000179409	Down	517.056	-0.131128	0.051938	0.00245221	0.0323797	Inflammation	GEMIN4
ENSG00000140391	Up	1043.67	0.185075	0.0808328	0.00246053	0.0324671	Inflammation	TSPAN3
ENSG00000132510	Up	485.268	0.183178	0.0824672	0.00246259	0.0324718	Inflammation	KDM6B
ENSG00000135269	Up	86.6023	0.239	0.114226	0.0024645	0.0324745	Inflammation	TES
ENSG00000214193	Up	51.1304	0.302247	0.18781	0.00246825	0.0325015	Inflammation	SH3D21
ENSG00000020181	Up	461.921	0.218513	0.113753	0.00247111	0.0325167	Inflammation	ADGRA2
ENSG00000093072	Up	467.307	0.248364	0.125816	0.00247896	0.0325974	Inflammation	ADA2
ENSG00000149136	Down	887.733	-0.0976028	0.035077	0.00248351	0.0326348	Inflammation	SSRP1
ENSG00000012174	Down	1065.82	-0.132991	0.0510492	0.00249246	0.0327088	Inflammation	MBTPS2
ENSG00000145425	Down	8684.7	-0.171459	0.0667416	0.00249257	0.0327088	Inflammation	RPS3A
ENSG00000148834	Down	3269.29	-0.180165	0.0774872	0.00251304	0.032932	Inflammation	GSTO1
ENSG00000167702	Up	152.264	0.354534	0.233392	0.00251194	0.032932	Inflammation	KIFC2
ENSG00000173542	Up	606.014	0.138463	0.0572736	0.00251542	0.0329406	Inflammation	MOB1B
ENSG00000231999	Up	19.8999	0.36347	0.206257	0.0025208	0.0329884	Inflammation	LRRC8C-DT
ENSG00000145362	Down	113.32	-0.310489	0.18526	0.00252943	0.0330786	Inflammation	ANK2
ENSG00000151746	Up	54.2563	0.259242	0.134008	0.00253278	0.0330997	Inflammation	BICD1
ENSG00000278705	Down	643.106	-0.216127	0.0967124	0.00253905	0.0331457	Inflammation	H4C2
ENSG00000285752	Down	6.5937	-0.402494	0.235708	0.00253978	0.0331457	Inflammation
ENSG00000146263	Up	107.755	0.189337	0.0862282	0.00255221	0.0332853	Inflammation	MMS22L
ENSG00000231793	Up	8.81275	0.626883	0.415464	0.00255749	0.0333313	Inflammation
ENSG00000197603	Up	488.9	0.174913	0.0773487	0.00256447	0.0333994	Inflammation	CPLANE1
ENSG00000167910	Up	1909.65	0.424699	0.242846	0.00257049	0.0334549	Inflammation	CYP7A1
ENSG00000214717	Down	2646.82	-0.0951529	0.0346134	0.00258298	0.0335946	Inflammation	ZBED1
ENSG00000166900	Up	114.049	0.155688	0.0658665	0.00259146	0.033659	Inflammation	STX3
ENSG00000167967	Up	349.392	0.180549	0.0812481	0.00259065	0.033659	Inflammation	E4F1
ENSG00000139835	Down	509.786	-0.133938	0.0542204	0.00259575	0.0336918	Inflammation	GRTP1
ENSG00000114988	Down	481.862	-0.130452	0.0494115	0.0026048	0.0337861	Inflammation	LMAN2L
ENSG00000110042	Up	1142.35	0.125609	0.0504133	0.00261318	0.0338609	Inflammation	DTX4
ENSG00000113140	Up	2435.56	0.206591	0.0974985	0.00261411	0.0338609	Inflammation	SPARC
ENSG00000226803	Down	5.46524	-0.525254	0.333605	0.0026176	0.0338831	Inflammation
ENSG00000163293	Down	764.309	-0.202947	0.0914026	0.00262791	0.0339794	Inflammation	NIPAL1
ENSG00000196526	Up	133.582	0.191476	0.0887486	0.00263039	0.0339794	Inflammation	AFAP1
ENSG00000247774	Up	24.4526	0.33883	0.195809	0.0026288	0.0339794	Inflammation	PCED1B-AS1
ENSG00000130513	Up	39.9619	0.435451	0.245311	0.00263649	0.0340207	Inflammation	GDF15
ENSG00000148334	Up	369.491	0.125457	0.0510115	0.00263894	0.0340207	Inflammation	PTGES2
ENSG00000188738	Up	14.8613	0.441085	0.287008	0.00263784	0.0340207	Inflammation	FSIP2
ENSG00000140263	Down	17301.5	-0.132814	0.0530329	0.00264759	0.0340919	Inflammation	SORD
ENSG00000204438	Down	172.753	-0.134895	0.0546032	0.00264804	0.0340919	Inflammation	GPANK1
ENSG00000105011	Up	13.876	0.367061	0.237881	0.00265573	0.0341679	Inflammation	ASF1B
ENSG00000186810	Up	10.846	0.398709	0.279113	0.00266167	0.0342213	Inflammation	CXCR3
ENSG00000069849	Up	84.0723	0.235145	0.11827	0.0026716	0.0343258	Inflammation	ATP1B3
ENSG00000158286	Up	156.021	0.268225	0.143861	0.0026768	0.0343694	Inflammation	RNF207
ENSG00000162733	Up	478.235	0.183152	0.0819545	0.00268729	0.0344809	Inflammation	DDR2
ENSG00000112320	Up	70.3121	0.223956	0.110746	0.00269443	0.034526	Inflammation	SOBP
ENSG00000117595	Down	1311.37	-0.136299	0.0541728	0.00269402	0.034526	Inflammation	IRF6
ENSG00000114125	Down	509.978	-0.148949	0.0625845	0.00270578	0.0346249	Inflammation	RNF7
ENSG00000115317	Down	237.447	-0.13294	0.0521224	0.00270454	0.0346249	Inflammation	HTRA2
ENSG00000182118	Down	111.412	-0.184692	0.0820526	0.00271192	0.0346802	Inflammation	FAM89A
ENSG00000104529	Down	2361.2	-0.102382	0.0376965	0.00271473	0.0346929	Inflammation	EEF1D
ENSG00000100379	Up	27.5324	0.329694	0.183453	0.00272312	0.034765	Inflammation	KCTD17
ENSG00000152154	Up	20.2294	0.417915	0.312307	0.00272402	0.034765	Inflammation	TMEM178A
ENSG00000148303	Down	4970.64	-0.118594	0.0460505	0.00272614	0.0347688	Inflammation	RPL7A
ENSG00000130649	Down	166005	-0.160659	0.0693688	0.00273278	0.0347919	Inflammation	CYP2E1
ENSG00000137309	Up	152.298	0.195769	0.0913185	0.00273135	0.0347919	Inflammation	HMGA1
ENSG00000159216	Up	268.961	0.191176	0.0892859	0.00273342	0.0347919	Inflammation	RUNX1
ENSG00000140092	Up	210.219	0.257505	0.141466	0.002738	0.034818	Inflammation	FBLN5
ENSG00000164251	Up	185.16	0.244054	0.122958	0.00273913	0.034818	Inflammation	F2RL1
ENSG00000244122	Up	55.3953	0.390359	0.237129	0.00274884	0.0349181	Inflammation	UGT1A7
ENSG00000111666	Down	2701.4	-0.10744	0.0408155	0.00275363	0.034938	Inflammation	CHPT1
ENSG00000261056	Up	13.0699	0.45562	0.280178	0.00275407	0.034938	Inflammation
ENSG00000035664	Up	45.8616	0.25258	0.139337	0.00276625	0.0350082	Inflammation	DAPK2
ENSG00000108797	Up	24.9334	0.321126	0.171692	0.00276694	0.0350082	Inflammation	CNTNAP1
ENSG00000111786	Down	811.846	-0.100923	0.0383892	0.00276155	0.0350082	Inflammation	SRSF9
ENSG00000233493	Up	438.897	0.219757	0.105152	0.00276622	0.0350082	Inflammation	TMEM238
ENSG00000147799	Up	42.8955	0.289784	0.162911	0.00277302	0.0350617	Inflammation	ARHGAP39
ENSG00000116922	Down	229.433	-0.119438	0.0454081	0.002779	0.035068	Inflammation	AIRIM
ENSG00000148773	Up	33.5523	0.39061	0.237901	0.00277611	0.035068	Inflammation	MKI67
ENSG00000277801	Down	6.87042	-0.450765	0.281942	0.00277903	0.035068	Inflammation
ENSG00000138678	Down	181.508	-0.239054	0.117478	0.00278096	0.0350692	Inflammation	GPAT3
ENSG00000157978	Up	483.406	0.135997	0.053408	0.00278444	0.0350898	Inflammation	LDLRAP1
ENSG00000242689	Up	13.3086	0.368733	0.201093	0.0027907	0.0351455	Inflammation	CNTF
ENSG00000123104	Down	13171.2	-0.113491	0.0438166	0.00279996	0.0352388	Inflammation	ITPR2
ENSG00000148468	Down	570.746	-0.193802	0.0906817	0.00280958	0.0353366	Inflammation	FAM171A1
ENSG00000141068	Up	195.053	0.196739	0.0938351	0.00282009	0.0354358	Inflammation	KSR1
ENSG00000179630	Up	122.697	0.203432	0.094095	0.00282118	0.0354358	Inflammation	LACC1
ENSG00000146648	Down	9567.64	-0.11462	0.0443736	0.00282552	0.0354669	Inflammation	EGFR
ENSG00000117091	Up	98.2897	0.241547	0.126277	0.0028433	0.0356646	Inflammation	CD48
ENSG00000158258	Up	86.5295	0.284282	0.161431	0.00284501	0.0356646	Inflammation	CLSTN2
ENSG00000134109	Down	5339.33	-0.123483	0.0485683	0.00284796	0.0356781	Inflammation	EDEM1
ENSG00000182199	Down	3903.51	-0.0961049	0.0357342	0.00285087	0.0356911	Inflammation	SHMT2
ENSG00000101057	Up	4.7377	0.586561	0.463391	0.0028703	0.0358873	Inflammation	MYBL2
ENSG00000115267	Up	547.754	0.167068	0.073834	0.00286971	0.0358873	Inflammation	IFIH1
ENSG00000076248	Down	622.249	-0.130784	0.0497885	0.00288997	0.0360939	Inflammation	UNG
ENSG00000100242	Down	6190.83	-0.1201	0.0468127	0.00289061	0.0360939	Inflammation	SUN2
ENSG00000052841	Down	1271.35	-0.0904591	0.0332028	0.00290366	0.0362217	Inflammation	TTC17
ENSG00000179869	Down	20.298	-0.459783	0.298356	0.00290465	0.0362217	Inflammation	ABCA13
ENSG00000117859	Down	1678.77	-0.129498	0.0490494	0.00291489	0.0363019	Inflammation	OSBPL9
ENSG00000241014	Up	12.5627	0.496938	0.355803	0.00291439	0.0363019	Inflammation
ENSG00000041982	Up	205.886	0.353195	0.199503	0.00292276	0.0363525	Inflammation	TNC
ENSG00000165943	Down	534.568	-0.117038	0.0456813	0.00292157	0.0363525	Inflammation	MOAP1
ENSG00000154146	Up	26.1691	0.355905	0.231718	0.0029265	0.0363752	Inflammation	NRGN
ENSG00000286125	Down	8.35519	-0.496427	0.302107	0.00293132	0.0364114	Inflammation	ZIM2-AS1
ENSG00000225556	Up	5.03347	0.611224	0.438773	0.00293488	0.0364319	Inflammation	C2CD4D
ENSG00000121966	Up	131.526	0.282597	0.155311	0.00293859	0.0364542	Inflammation	CXCR4
ENSG00000078804	Up	1039.12	0.15934	0.0673937	0.00294788	0.0364602	Inflammation	TP53INP2
ENSG00000162944	Up	39.7098	0.277936	0.157402	0.00294524	0.0364602	Inflammation	RFTN2
ENSG00000176749	Up	42.5627	0.231649	0.116345	0.00294108	0.0364602	Inflammation	CDK5R1
ENSG00000196455	Down	1553.58	-0.111552	0.0430493	0.00294864	0.0364602	Inflammation	PIK3R4
ENSG00000289358	Down	13.8449	-0.367321	0.220785	0.00294465	0.0364602	Inflammation
ENSG00000140395	Down	322.735	-0.109331	0.042594	0.00296228	0.0365951	Inflammation	SKIC8
ENSG00000288849	Down	728.066	-0.185973	0.0811583	0.00296338	0.0365951	Inflammation
ENSG00000110583	Up	130.233	0.181757	0.0853636	0.00296588	0.0366023	Inflammation	NAA40
ENSG00000127129	Up	7.99293	0.500922	0.386706	0.00297404	0.0366792	Inflammation	EDN2
ENSG00000086289	Up	211.06	0.176475	0.0799967	0.00298412	0.0367352	Inflammation	EPDR1
ENSG00000122870	Up	135.596	0.250682	0.137182	0.00298436	0.0367352	Inflammation	BICC1
ENSG00000147140	Down	1884.9	-0.0809093	0.0287086	0.00298235	0.0367352	Inflammation	NONO
ENSG00000104973	Up	232.481	0.160087	0.0729027	0.00298762	0.0367357	Inflammation	MED25
ENSG00000110852	Up	58.0731	0.273926	0.154604	0.00298826	0.0367357	Inflammation	CLEC2B
ENSG00000176422	Down	1313.86	-0.1452	0.0600563	0.00299233	0.036762	Inflammation	SPRYD4
ENSG00000169490	Down	561.878	-0.120123	0.0475218	0.00300205	0.0368577	Inflammation	TM2D2
ENSG00000144749	Down	1699.74	-0.142451	0.0594552	0.0030139	0.0369794	Inflammation	LRIG1
ENSG00000189409	Up	18.2591	0.375233	0.288126	0.00302072	0.0370393	Inflammation	MMP23B
ENSG00000279602	Down	45.043	-0.336102	0.194194	0.00303112	0.037143	Inflammation
ENSG00000013364	Up	849.589	0.167745	0.0749791	0.00303686	0.0371894	Inflammation	MVP
ENSG00000233936	Up	5.47717	0.705914	0.614569	0.00304527	0.0372684	Inflammation
ENSG00000176912	Up	10.4822	0.499924	0.300381	0.0030529	0.0373378	Inflammation
ENSG00000198945	Down	140.957	-0.203236	0.097833	0.00305559	0.0373467	Inflammation	L3MBTL3
ENSG00000130589	Up	1963.29	0.190109	0.0901081	0.00306951	0.0374929	Inflammation	HELZ2
ENSG00000280537	Up	8.83611	0.691125	0.601871	0.00309804	0.0378171	Inflammation
ENSG00000101751	Up	329.629	0.126882	0.0515953	0.00310707	0.0378789	Inflammation	POLI
ENSG00000139197	Down	1696.99	-0.123801	0.0498462	0.00310645	0.0378789	Inflammation	PEX5
ENSG00000225791	Down	219.145	-0.142324	0.0584972	0.00310933	0.0378822	Inflammation	TRAM2-AS1
ENSG00000182902	Down	658.147	-0.208655	0.102688	0.00311226	0.0378937	Inflammation	SLC25A18
ENSG00000118473	Up	18.5686	0.327001	0.2141	0.00312126	0.037957	Inflammation	SGIP1
ENSG00000119866	Up	34.933	0.294674	0.181041	0.00312144	0.037957	Inflammation	BCL11A
ENSG00000155330	Down	427.664	-0.122477	0.0486662	0.00313252	0.0380675	Inflammation	C16orf87
ENSG00000124171	Down	520.331	-0.132695	0.0544845	0.00314716	0.0381966	Inflammation	PARD6B
ENSG00000183813	Up	17.9001	0.317573	0.189784	0.00314648	0.0381966	Inflammation	CCR4
ENSG00000107736	Down	627.613	-0.23563	0.119044	0.0031526	0.0382384	Inflammation	CDH23
ENSG00000172794	Down	234.621	-0.131409	0.0538968	0.00315758	0.0382501	Inflammation	RAB37
ENSG00000198670	Down	3732.63	-0.230502	0.113332	0.00315716	0.0382501	Inflammation	LPA
ENSG00000188290	Up	31.7761	0.358784	0.266856	0.00316426	0.0383066	Inflammation	HES4
ENSG00000100413	Down	696.222	-0.13013	0.0540079	0.00317005	0.0383524	Inflammation	POLR3H
ENSG00000142798	Up	4509.51	0.213377	0.11113	0.00317301	0.0383639	Inflammation	HSPG2
ENSG00000119397	Up	204.169	0.165644	0.0739684	0.00317948	0.0383937	Inflammation	CNTRL
ENSG00000227388	Up	12.8152	0.504331	0.348052	0.0031795	0.0383937	Inflammation
ENSG00000086589	Down	340.539	-0.112793	0.0448304	0.00318438	0.0384162	Inflammation	RBM22
ENSG00000161405	Up	246.546	0.217091	0.109844	0.00318742	0.0384162	Inflammation	IKZF3
ENSG00000287811	Up	9.7958	0.410249	0.298774	0.00318729	0.0384162	Inflammation
ENSG00000138308	Down	1269.22	-0.142441	0.0604699	0.00320315	0.0385743	Inflammation	PLA2G12B
ENSG00000286782	Up	19.0816	0.38952	0.243268	0.00320458	0.0385743	Inflammation
ENSG00000113645	Up	572.545	0.146081	0.063174	0.00321157	0.0386341	Inflammation	WWC1
ENSG00000244731	Down	140363	-0.170136	0.0767231	0.00321623	0.0386657	Inflammation	C4A
ENSG00000077713	Up	245.474	0.137445	0.058031	0.00323865	0.0388726	Inflammation	SLC25A43
ENSG00000136699	Up	595.11	0.143443	0.0624347	0.00324008	0.0388726	Inflammation	SMPD4
ENSG00000142552	Up	102.973	0.300086	0.204871	0.00324768	0.0388726	Inflammation	RCN3
ENSG00000151067	Up	62.913	0.296877	0.19311	0.00324699	0.0388726	Inflammation	CACNA1C
ENSG00000197405	Up	37.8182	0.308082	0.192574	0.00324481	0.0388726	Inflammation	C5AR1
ENSG00000244491	Down	55.5747	-0.255198	0.132149	0.00324771	0.0388726	Inflammation
ENSG00000283293	Down	288427	-0.155943	0.0678707	0.00324613	0.0388726	Inflammation	RN7SK
ENSG00000104361	Up	160.29	0.206431	0.102186	0.00325334	0.0389156	Inflammation	NIPAL2
ENSG00000170315	Down	7807.28	-0.159899	0.0699334	0.00326261	0.039002	Inflammation	UBB
ENSG00000143507	Down	744.405	-0.182386	0.0771388	0.00326847	0.0390231	Inflammation	DUSP10
ENSG00000170153	Up	119.091	0.22567	0.116225	0.0032683	0.0390231	Inflammation	RNF150
ENSG00000162896	Up	2862.4	0.187974	0.0898973	0.00327504	0.0390526	Inflammation	PIGR
ENSG00000287765	Down	18.2518	-0.321646	0.183103	0.00327402	0.0390526	Inflammation
ENSG00000123600	Up	316.96	0.114863	0.0452616	0.00328011	0.0390642	Inflammation	METTL8
ENSG00000172638	Up	107.788	0.217056	0.114505	0.00327869	0.0390642	Inflammation	EFEMP2
ENSG00000149212	Up	1783.11	0.175141	0.0820026	0.00328442	0.0390912	Inflammation	SESN3
ENSG00000111713	Down	4838.7	-0.151188	0.0624825	0.00328883	0.0390948	Inflammation	GYS2
ENSG00000174444	Down	6010.58	-0.141083	0.0570367	0.00328819	0.0390948	Inflammation	RPL4
ENSG00000117620	Down	2542.32	-0.122205	0.0453175	0.00330744	0.0392565	Inflammation	SLC35A3
ENSG00000158079	Up	52.6719	0.233008	0.122354	0.00330861	0.0392565	Inflammation	PTPDC1
ENSG00000182952	Up	281.269	0.142037	0.0609934	0.0033062	0.0392565	Inflammation	HMGN4
ENSG00000183779	Up	95.9524	0.223622	0.122629	0.00331463	0.0393035	Inflammation	ZNF703
ENSG00000112414	Down	5519.87	-0.144976	0.0597521	0.00332873	0.0394462	Inflammation	ADGRG6
ENSG00000277734	Up	31.0503	0.319008	0.217537	0.00333387	0.0394825	Inflammation	TRAC
ENSG00000012171	Up	78.3056	0.254186	0.151033	0.00334554	0.0395962	Inflammation	SEMA3B
ENSG00000283597	Down	7.89386	-0.0891142	0.17434	0.00335106	0.0396369	Inflammation
ENSG00000185085	Down	662.171	-0.118806	0.0462435	0.00335996	0.0396929	Inflammation	INTS5
ENSG00000248323	Up	5.48692	0.0488294	0.100537	0.00335892	0.0396929	Inflammation	LUCAT1
ENSG00000113924	Down	7779.35	-0.155965	0.0656799	0.00337795	0.0398807	Inflammation	HGD
ENSG00000116117	Up	475.614	0.139651	0.0599373	0.00338301	0.0399158	Inflammation	PARD3B
ENSG00000163069	Up	614.823	0.202967	0.101508	0.00340997	0.0401841	Inflammation	SGCB
ENSG00000169062	Up	251.749	0.154001	0.067567	0.00340934	0.0401841	Inflammation	UPF3A
ENSG00000186910	Down	2186.87	-0.192059	0.0792954	0.00341431	0.0402104	Inflammation	SERPINA11
ENSG00000138185	Up	124.077	0.207564	0.110025	0.00342109	0.0402654	Inflammation	ENTPD1
ENSG00000167535	Up	12.4181	0.373189	0.253991	0.00343045	0.0403288	Inflammation	CACNB3
ENSG00000239445	Down	19.9181	-0.281715	0.154103	0.00343071	0.0403288	Inflammation
ENSG00000159200	Down	1608.69	-0.158713	0.067604	0.00343796	0.0403701	Inflammation	RCAN1
ENSG00000175600	Down	355.133	-0.129708	0.0541572	0.00343846	0.0403701	Inflammation	SUGCT
ENSG00000061337	Up	34.463	0.275821	0.155697	0.00344148	0.0403807	Inflammation	LZTS1
ENSG00000141542	Down	218.63	-0.136942	0.0588092	0.00345837	0.0405539	Inflammation	RAB40B
ENSG00000231955	Down	21.559	-0.384623	0.226418	0.00346437	0.0405994	Inflammation
ENSG00000141577	Up	37.7616	0.243087	0.13314	0.00346863	0.0406243	Inflammation	CEP131
ENSG00000149050	Down	58.3085	-0.191582	0.0932037	0.00347843	0.0406891	Inflammation	ZNF214
ENSG00000211677	Up	60.4309	0.296273	0.24863	0.0034784	0.0406891	Inflammation	IGLC2
ENSG00000138834	Up	438.285	0.318914	0.22508	0.00348414	0.0407136	Inflammation	MAPK8IP3
ENSG00000148655	Up	184.982	0.13672	0.0579953	0.00348479	0.0407136	Inflammation	LRMDA
ENSG00000120254	Up	64.2829	0.243462	0.138182	0.00349646	0.0408248	Inflammation	MTHFD1L
ENSG00000259171	Down	1005.91	-0.233087	0.118396	0.00351265	0.0409889	Inflammation
ENSG00000108039	Up	304.103	0.116716	0.0466493	0.00353797	0.0411777	Inflammation	XPNPEP1
ENSG00000129538	Up	49.4561	0.278036	0.17728	0.00354222	0.0411777	Inflammation	RNASE1
ENSG00000140743	Down	194.897	-0.135225	0.0566513	0.00354134	0.0411777	Inflammation	CDR2
ENSG00000162688	Down	4583.57	-0.157689	0.0689733	0.00354053	0.0411777	Inflammation	AGL
ENSG00000198933	Up	69.4164	0.24405	0.141655	0.00353516	0.0411777	Inflammation	TBKBP1
ENSG00000224185	Up	6.61419	0.599204	0.479607	0.00353139	0.0411777	Inflammation
ENSG00000257108	Up	9.1272	0.445092	0.327159	0.00354396	0.0411777	Inflammation	NHLRC4
ENSG00000170909	Up	17.4636	0.341661	0.239513	0.00354632	0.0411801	Inflammation	OSCAR
ENSG00000166263	Up	182.472	0.140897	0.0610754	0.00355383	0.0412421	Inflammation	STXBP4
ENSG00000138795	Up	14.2062	0.372655	0.384908	0.00356898	0.0413439	Inflammation	LEF1
ENSG00000155158	Down	552.271	-0.171649	0.0789059	0.00356735	0.0413439	Inflammation	TTC39B
ENSG00000165480	Up	5.07795	0.448667	0.76761	0.00357246	0.0413439	Inflammation	SKA3
ENSG00000173163	Down	222.918	-0.128561	0.053597	0.00357276	0.0413439	Inflammation	COMMD1
ENSG00000253352	Up	1539.8	0.0909749	0.0380413	0.00357439	0.0413439	Inflammation	TUG1
ENSG00000268189	Up	11.984	0.418892	0.312274	0.00357561	0.0413439	Inflammation
ENSG00000255733	Up	4.97267	0.0640822	0.119158	0.00358555	0.0414337	Inflammation	IFNG-AS1
ENSG00000115904	Up	1235.64	0.0950755	0.0377142	0.00358864	0.0414444	Inflammation	SOS1
ENSG00000141076	Down	278.392	-0.112833	0.0450993	0.00359495	0.0414921	Inflammation	UTP4
ENSG00000065328	Up	6.91563	0.423163	0.426146	0.00360176	0.0415204	Inflammation	MCM10
ENSG00000287080	Up	56.5276	0.259395	0.147183	0.0036	0.0415204	Inflammation	H3C3
ENSG00000130827	Up	97.3966	0.229475	0.126169	0.00360957	0.0415852	Inflammation	PLXNA3
ENSG00000108510	Down	4688.37	-0.0920484	0.0348265	0.00361334	0.0416036	Inflammation	MED13
ENSG00000286024	Down	260.391	-0.145981	0.0627356	0.00362338	0.041694	Inflammation	LOC105372432
ENSG00000157600	Up	150.822	0.186729	0.0919371	0.00362828	0.0417252	Inflammation	TMEM164
ENSG00000103375	Down	11.6775	-0.0321716	0.0872716	0.00363703	0.0418007	Inflammation	AQP8
ENSG00000162482	Down	2807.67	-0.151976	0.068168	0.00364462	0.0418627	Inflammation	AKR7A3
ENSG00000075223	Up	37.4585	0.32965	0.240658	0.00364843	0.0418812	Inflammation	SEMA3C
ENSG00000113621	Down	557.223	-0.110403	0.0439508	0.0036545	0.0419257	Inflammation	TXNDC15
ENSG00000100023	Up	473.225	0.155904	0.0702757	0.00366013	0.0419649	Inflammation	PPIL2
ENSG00000085741	Up	171.211	0.245833	0.139138	0.00367887	0.0421544	Inflammation	WNT11
ENSG00000283154	Up	236.001	0.170276	0.0789616	0.00368413	0.0421894	Inflammation	SCHIP1
ENSG00000171159	Up	121.584	0.173897	0.0801747	0.00370684	0.042424	Inflammation	BBLN
ENSG00000153044	Up	13.5955	0.311749	0.187656	0.00370935	0.0424272	Inflammation	CENPH
ENSG00000105329	Up	300.307	0.229306	0.131362	0.0037124	0.0424366	Inflammation	TGFB1
ENSG00000001617	Up	144.585	0.17808	0.0857896	0.00371963	0.0424938	Inflammation	SEMA3F
ENSG00000137818	Down	3458.8	-0.127917	0.0546351	0.00372725	0.0425554	Inflammation	RPLP1
ENSG00000033122	Up	24.4168	0.322499	0.222934	0.00374008	0.042628	Inflammation	LRRC7
ENSG00000123444	Down	236.242	-0.126762	0.0511166	0.00374256	0.042628	Inflammation	KBTBD4
ENSG00000151689	Down	157.786	-0.128195	0.0537446	0.0037359	0.042628	Inflammation	INPP1
ENSG00000198739	Down	5.86644	-0.564946	0.494506	0.00374085	0.042628	Inflammation	LRRTM3
ENSG00000203727	Down	495.664	-0.201728	0.0994655	0.00375131	0.0427022	Inflammation	SAMD5
ENSG00000145191	Down	588.365	-0.0776856	0.0289129	0.00377173	0.042909	Inflammation	EIF2B5
ENSG00000273702	Down	19.5161	-0.274064	0.149972	0.00377657	0.0429385	Inflammation
ENSG00000124374	Down	1998.24	-0.121804	0.0492009	0.00377911	0.0429418	Inflammation	PAIP2B
ENSG00000197329	Down	221.587	-0.145084	0.0631699	0.00378515	0.0429847	Inflammation	PELI1
ENSG00000237649	Up	8.68094	0.412941	0.337609	0.00378876	0.0430002	Inflammation	KIFC1
ENSG00000163814	Up	30.236	0.304381	0.189754	0.0038048	0.0431309	Inflammation	CDCP1
ENSG00000167972	Up	111.832	0.169135	0.0798851	0.00380441	0.0431309	Inflammation	ABCA3
ENSG00000197444	Down	6258.16	-0.110821	0.0443895	0.00381575	0.0432294	Inflammation	OGDHL
ENSG00000110013	Down	765.593	-0.161755	0.0722784	0.00383491	0.043401	Inflammation	SIAE
ENSG00000111269	Down	1601.76	-0.108569	0.0426866	0.00384001	0.043401	Inflammation	CREBL2
ENSG00000137274	Down	2177.57	-0.153778	0.0643909	0.00383758	0.043401	Inflammation	BPHL
ENSG00000197774	Up	176.206	0.251222	0.150215	0.00383793	0.043401	Inflammation	EME2
ENSG00000277258	Up	71.3706	0.192519	0.10195	0.00385223	0.0435134	Inflammation	PCGF2
ENSG00000127837	Down	1201.33	-0.10457	0.0409961	0.00385742	0.0435204	Inflammation	AAMP
ENSG00000274997	Up	9.45476	0.413605	0.352397	0.00385656	0.0435204	Inflammation	H2AC12
ENSG00000125730	Down	457577	-0.122784	0.0503578	0.00386187	0.0435361	Inflammation	C3
ENSG00000287387	Down	15.0775	-0.380497	0.281191	0.00386338	0.0435361	Inflammation
ENSG00000144597	Down	879.373	-0.108934	0.042578	0.00387164	0.0435799	Inflammation	EAF1
ENSG00000147642	Down	776.017	-0.22542	0.119813	0.00387184	0.0435799	Inflammation	SYBU
ENSG00000092203	Down	857.976	-0.0792471	0.0298046	0.00388124	0.0436018	Inflammation	TOX4
ENSG00000104872	Down	375.346	-0.101548	0.0416484	0.00388522	0.0436018	Inflammation	PIH1D1
ENSG00000125629	Down	1078.52	-0.181583	0.0874441	0.00387958	0.0436018	Inflammation	INSIG2
ENSG00000149483	Up	215.685	0.148335	0.0663743	0.00388315	0.0436018	Inflammation	TMEM138
ENSG00000203485	Up	1995.68	0.156813	0.0717588	0.00388243	0.0436018	Inflammation	INF2
ENSG00000019144	Up	213.321	0.198102	0.104705	0.00391333	0.0438914	Inflammation	PHLDB1
ENSG00000136002	Down	25.7563	-0.078614	0.147419	0.00392919	0.0440063	Inflammation	ARHGEF4
ENSG00000169562	Down	6929.06	-0.119992	0.0492035	0.00393049	0.0440063	Inflammation	GJB1
ENSG00000274272	Up	33.5723	0.0894383	0.168176	0.00392697	0.0440063	Inflammation
ENSG00000167968	Up	12.2608	0.456008	0.460657	0.00393905	0.0440762	Inflammation	DNASE1L2
ENSG00000127184	Down	1421.68	-0.140349	0.0625774	0.00395106	0.0441847	Inflammation	COX7C
ENSG00000090615	Up	1664.79	0.108663	0.0433257	0.00395935	0.0442381	Inflammation	GOLGA3
ENSG00000132204	Up	42.6091	0.310615	0.180318	0.00396048	0.0442381	Inflammation
ENSG00000103811	Down	1519.99	-0.135388	0.0579323	0.00396919	0.0443095	Inflammation	CTSH
ENSG00000278771	Up	18900.1	0.3374	0.353044	0.00397232	0.0443185	Inflammation	RN7SL3
ENSG00000107731	Up	241.731	0.20987	0.115178	0.00397962	0.044348	Inflammation	UNC5B
ENSG00000245937	Up	190.227	0.144867	0.0656241	0.00397757	0.044348	Inflammation	SLC12A2-DT
ENSG00000067601	Up	40.3854	0.253758	0.153311	0.00399386	0.0444029	Inflammation
ENSG00000129566	Up	860.655	0.119278	0.0492573	0.0039887	0.0444029	Inflammation	TEP1
ENSG00000164855	Up	364.269	0.200859	0.106808	0.00398939	0.0444029	Inflammation	TMEM184A
ENSG00000181192	Down	10657.4	-0.105956	0.0422198	0.00399338	0.0444029	Inflammation	DHTKD1
ENSG00000147168	Up	61.0578	0.263436	0.168713	0.00400312	0.0444799	Inflammation	IL2RG
ENSG00000108381	Down	311.721	-0.179027	0.0878277	0.00402558	0.0446774	Inflammation	ASPA
ENSG00000196083	Down	2583.4	-0.187482	0.0901311	0.00402544	0.0446774	Inflammation	IL1RAP
ENSG00000148814	Up	69.1396	0.193551	0.0980008	0.00402861	0.044685	Inflammation	LRRC27
ENSG00000178913	Down	950.739	-0.116705	0.048185	0.00403336	0.0447117	Inflammation	TAF7
ENSG00000116288	Down	1540	-0.115404	0.0466412	0.00404348	0.0447978	Inflammation	PARK7
ENSG00000230882	Up	220.613	0.313099	0.23204	0.00405215	0.0448678	Inflammation
ENSG00000124491	Up	66.114	0.285484	0.189116	0.0040595	0.0449074	Inflammation	F13A1
ENSG00000287875	Up	4.83918	0.543729	0.373194	0.00406043	0.0449074	Inflammation
ENSG00000023608	Down	34.5461	-0.224147	0.11852	0.00406453	0.0449266	Inflammation	SNAPC1
ENSG00000125753	Up	404.031	0.132256	0.0569949	0.00407607	0.0450281	Inflammation	VASP
ENSG00000106771	Down	3636.75	-0.12092	0.0494164	0.00408786	0.0451322	Inflammation	TMEM245
ENSG00000065357	Up	60.294	0.240134	0.142135	0.00410365	0.0452803	Inflammation	DGKA
ENSG00000167173	Up	226.563	0.176517	0.0887887	0.0041063	0.0452833	Inflammation	C15orf39
ENSG00000106927	Down	113442	-0.132417	0.0564355	0.00411308	0.0453319	Inflammation	AMBP
ENSG00000189319	Up	395.808	0.160362	0.0767441	0.00412012	0.0453832	Inflammation	FAM53B
ENSG00000235726	Up	5.80641	0.454988	0.322312	0.00412293	0.0453879	Inflammation
ENSG00000178700	Down	234.269	-0.123455	0.0528356	0.00413566	0.0454865	Inflammation	DHFR2
ENSG00000261065	Down	12.3561	-0.293483	0.180979	0.00413665	0.0454865	Inflammation
ENSG00000142677	Up	109.653	0.179559	0.0874385	0.0041496	0.0455681	Inflammation	IL22RA1
ENSG00000164684	Up	912.273	0.134015	0.0570951	0.0041498	0.0455681	Inflammation	ZNF704
ENSG00000170004	Up	231.015	0.18909	0.100254	0.00415125	0.0455681	Inflammation	CHD3
ENSG00000140859	Up	624.431	0.205294	0.110743	0.00416509	0.0456513	Inflammation	KIFC3
ENSG00000152147	Down	124.216	-0.132923	0.0570922	0.0041684	0.0456513	Inflammation	GEMIN6
ENSG00000231770	Down	34.2669	-0.242315	0.136341	0.00416818	0.0456513	Inflammation
ENSG00000259049	Down	23.1738	-0.29289	0.176361	0.00416508	0.0456513	Inflammation
ENSG00000003987	Down	12.7854	-0.324196	0.219542	0.00417488	0.0456961	Inflammation	MTMR7
ENSG00000121410	Down	12571.1	-0.129639	0.054792	0.00419157	0.0458524	Inflammation	A1BG
ENSG00000147459	Up	1016.74	0.143829	0.0637134	0.00419503	0.0458639	Inflammation	DOCK5
ENSG00000009790	Up	53.3916	0.242016	0.143468	0.00422321	0.0459371	Inflammation	TRAF3IP3
ENSG00000123643	Up	132.918	0.147849	0.0687639	0.00422341	0.0459371	Inflammation	SLC36A1
ENSG00000163820	Up	1295.9	0.0726134	0.0275721	0.00421794	0.0459371	Inflammation	FYCO1
ENSG00000179134	Up	635.359	0.140706	0.0658873	0.00422139	0.0459371	Inflammation	SAMD4B
ENSG00000189221	Down	4881.02	-0.124616	0.0517269	0.00421518	0.0459371	Inflammation	MAOA
ENSG00000197471	Up	130.007	0.201903	0.107408	0.00422327	0.0459371	Inflammation	SPN
ENSG00000268895	Down	311.376	-0.188356	0.0915931	0.00420622	0.0459371	Inflammation	A1BG-AS1
ENSG00000276724	Up	13.4225	0.377884	0.308896	0.00421387	0.0459371	Inflammation
ENSG00000278993	Up	6.02102	0.385194	0.312448	0.00422233	0.0459371	Inflammation
ENSG00000100814	Down	480.584	-0.143386	0.0638083	0.0042331	0.0460017	Inflammation	CCNB1IP1
ENSG00000167740	Down	650.118	-0.109629	0.0442231	0.00423418	0.0460017	Inflammation	CYB5D2
ENSG00000162522	Up	652.68	0.125699	0.0541427	0.00425056	0.0461271	Inflammation	NHSL3
ENSG00000172432	Up	242.386	0.149523	0.0689029	0.00424876	0.0461271	Inflammation	GTPBP2
ENSG00000104679	Down	265.182	-0.121556	0.0515518	0.00425317	0.0461292	Inflammation	R3HCC1
ENSG00000148730	Down	9624.12	-0.0961791	0.0353815	0.00425758	0.0461508	Inflammation	EIF4EBP2
ENSG00000084623	Down	1074.46	-0.0904285	0.0341274	0.00426016	0.0461525	Inflammation	EIF3I
ENSG00000243716	Up	817.476	0.256808	0.158711	0.00426642	0.0461941	Inflammation	NPIPB5
ENSG00000124275	Down	583.265	-0.127632	0.0561125	0.00426954	0.0462017	Inflammation	MTRR
ENSG00000151320	Down	446.494	-0.134673	0.0593983	0.00427897	0.0462775	Inflammation	AKAP6
ENSG00000040933	Up	391.047	0.139433	0.0627257	0.00428405	0.0463061	Inflammation	INPP4A
ENSG00000131732	Down	260.315	-0.126683	0.0538418	0.00429253	0.046354	Inflammation	ZCCHC9
ENSG00000176834	Up	411.805	0.121144	0.0507226	0.00429335	0.046354	Inflammation	VSIG10
ENSG00000133816	Down	1663.02	-0.144886	0.0658383	0.00430401	0.0464167	Inflammation	MICAL2
ENSG00000185811	Up	231.459	0.210295	0.118058	0.00430327	0.0464167	Inflammation	IKZF1
ENSG00000118200	Up	457.403	0.120945	0.0512894	0.00431101	0.0464658	Inflammation	CAMSAP2
ENSG00000068489	Up	28.2655	0.250236	0.151433	0.00431397	0.0464714	Inflammation	PRR11
ENSG00000116260	Up	1118.06	0.181172	0.0904344	0.00432406	0.0465538	Inflammation	QSOX1
ENSG00000009724	Down	3268.99	-0.104943	0.0412932	0.00432958	0.046587	Inflammation	MASP2
ENSG00000229896	Down	7.93042	-0.371489	0.246545	0.00433292	0.0465966	Inflammation
ENSG00000114956	Down	189.69	-0.127141	0.0544926	0.00433621	0.0466057	Inflammation	DGUOK
ENSG00000151208	Up	327.612	0.151874	0.0704685	0.00433877	0.046607	Inflammation	DLG5
ENSG00000168394	Up	601.817	0.158088	0.0728367	0.0043471	0.0466702	Inflammation	TAP1
ENSG00000126773	Up	858.904	0.0860031	0.0324393	0.00435092	0.0466849	Inflammation	PCNX4
ENSG00000124203	Up	67.7844	0.23892	0.149635	0.00436974	0.0468078	Inflammation	ZNF831
ENSG00000135482	Down	175.677	-0.111773	0.0454453	0.00436922	0.0468078	Inflammation	ZC3H10
ENSG00000138709	Down	1187.08	-0.103701	0.0410042	0.00436963	0.0468078	Inflammation	LARP1B
ENSG00000106153	Down	2323.08	-0.115325	0.047944	0.00438059	0.0468977	Inflammation	CHCHD2
ENSG00000004478	Down	1674.38	-0.143415	0.0617064	0.00442464	0.0472744	Inflammation	FKBP4
ENSG00000138771	Up	2287.2	0.115344	0.0475748	0.0044223	0.0472744	Inflammation	SHROOM3
ENSG00000149474	Down	457.341	-0.112672	0.0445189	0.0044257	0.0472744	Inflammation	KAT14
ENSG00000185340	Up	242.132	0.137667	0.0622728	0.00442109	0.0472744	Inflammation	GAS2L1
ENSG00000075975	Down	422.59	-0.0801283	0.0313386	0.00444475	0.0474247	Inflammation	MKRN2
ENSG00000091732	Down	247.45	-0.11943	0.0502231	0.00444475	0.0474247	Inflammation	ZC3HC1
ENSG00000183918	Up	25.0406	0.300188	0.195881	0.0044609	0.0475705	Inflammation	SH2D1A
ENSG00000140379	Up	11.0282	0.377402	0.382267	0.00447055	0.0476467	Inflammation	BCL2A1
ENSG00000132522	Up	139.068	0.174455	0.0883594	0.00447419	0.0476589	Inflammation	GPS2
ENSG00000278845	Down	430.981	-0.149291	0.0664621	0.00447842	0.0476772	Inflammation	MRPL45
ENSG00000140093	Down	9389.52	-0.131791	0.055067	0.00448755	0.0477212	Inflammation	SERPINA10
ENSG00000259448	Up	10.3718	0.344557	0.30451	0.00448741	0.0477212	Inflammation
ENSG00000175376	Down	208.127	-0.115116	0.0476919	0.00449099	0.0477312	Inflammation	EIF1AD
ENSG00000102287	Up	74.8441	0.281242	0.18316	0.00449862	0.0477325	Inflammation	GABRE
ENSG00000105366	Up	8.97008	0.383256	0.403579	0.00449852	0.0477325	Inflammation	SIGLEC8
ENSG00000285935	Down	10.4998	-0.412776	0.281239	0.00449444	0.0477325	Inflammation
ENSG00000114770	Up	256.237	0.20068	0.111688	0.00450452	0.0477684	Inflammation	ABCC5
ENSG00000167984	Up	143.6	0.224932	0.131114	0.00451319	0.0478338	Inflammation	NLRC3
ENSG00000163519	Up	8.09635	0.405112	0.293458	0.00451687	0.0478462	Inflammation	TRAT1
ENSG00000135341	Up	380.647	0.10316	0.0414628	0.00454503	0.0481178	Inflammation	MAP3K7
ENSG00000074370	Up	211.876	0.193813	0.106702	0.00455219	0.0481401	Inflammation	ATP2A3
ENSG00000131495	Down	452.542	-0.131437	0.0565266	0.00455025	0.0481401	Inflammation	NDUFA2
ENSG00000196792	Down	824.05	-0.106991	0.0427508	0.00456782	0.0482786	Inflammation	STRN3
ENSG00000101204	Up	1596.47	0.309361	0.248696	0.00457684	0.0483166	Inflammation	CHRNA4
ENSG00000170145	Down	4484.36	-0.100353	0.0394164	0.00457902	0.0483166	Inflammation	SIK2
ENSG00000197982	Up	351.737	0.164528	0.0818862	0.0045773	0.0483166	Inflammation	C1orf122
ENSG00000104312	Up	95.4834	0.150059	0.0689926	0.00459915	0.0485022	Inflammation	RIPK2
ENSG00000160255	Up	622.524	0.195967	0.111548	0.00460911	0.0485267	Inflammation	ITGB2
ENSG00000164776	Down	33.8915	-0.225067	0.12675	0.00460671	0.0485267	Inflammation	PHKG1
ENSG00000203797	Down	188.17	-0.145232	0.06531	0.00460655	0.0485267	Inflammation	DDO
ENSG00000088538	Up	4.78858	0.460686	0.576559	0.00462087	0.0485969	Inflammation	DOCK3
ENSG00000119280	Up	285.684	0.14841	0.0702627	0.00462075	0.0485969	Inflammation	C1orf198
ENSG00000117984	Up	14558.2	0.132806	0.0575244	0.00462384	0.0486013	Inflammation	CTSD
ENSG00000174446	Down	125.847	-0.183046	0.089239	0.00464345	0.0487541	Inflammation	SNAPC5
ENSG00000182628	Up	161.269	0.152722	0.07219	0.00464349	0.0487541	Inflammation	SKA2
ENSG00000090621	Down	1971.57	-0.0775981	0.0296462	0.00466892	0.0488518	Inflammation	PABPC4
ENSG00000134569	Down	151.851	-0.274539	0.183359	0.00467329	0.0488518	Inflammation	LRP4
ENSG00000145214	Up	313.509	0.152663	0.0727731	0.00467313	0.0488518	Inflammation	DGKQ
ENSG00000166145	Up	55.148	0.271746	0.186818	0.00465818	0.0488518	Inflammation	SPINT1
ENSG00000171843	Up	57.5637	0.194377	0.106279	0.00467067	0.0488518	Inflammation	MLLT3
ENSG00000172081	Up	261.758	0.153771	0.0736971	0.00467283	0.0488518	Inflammation	MOB3A
ENSG00000179364	Up	424.005	0.168647	0.0857203	0.00466891	0.0488518	Inflammation	PACS2
ENSG00000215915	Up	79.4745	0.303697	0.208729	0.00466065	0.0488518	Inflammation	ATAD3C
ENSG00000225968	Up	953.631	0.152987	0.0705329	0.00467715	0.0488653	Inflammation	ELFN1
ENSG00000109066	Up	310.253	0.12846	0.0556108	0.00468453	0.0489157	Inflammation	TMEM104
ENSG00000137133	Down	680.542	-0.122793	0.0516161	0.00469604	0.0489821	Inflammation	HINT2
ENSG00000141622	Up	219.485	0.180801	0.0949894	0.00469392	0.0489821	Inflammation	ARK2C
ENSG00000142494	Down	5084.64	-0.122949	0.0521799	0.00471172	0.0491188	Inflammation	SLC47A1
ENSG00000132581	Down	471.452	-0.13236	0.0601938	0.00472423	0.0491954	Inflammation	SDF2
ENSG00000211893	Up	290.274	0.269557	0.241516	0.00472273	0.0491954	Inflammation	IGHG2
ENSG00000135365	Up	310.731	0.158609	0.0755884	0.00472757	0.0492034	Inflammation	PHF21A
ENSG00000124444	Down	115.057	-0.117608	0.0504499	0.00473861	0.0492798	Inflammation	ZNF576
ENSG00000158856	Up	397.186	0.169876	0.0855595	0.00474009	0.0492798	Inflammation	DMTN
ENSG00000137752	Up	112.572	0.179971	0.095551	0.00475294	0.0493328	Inflammation	CASP1
ENSG00000163683	Down	12087.5	-0.128675	0.0534053	0.00475237	0.0493328	Inflammation	SMIM14
ENSG00000168028	Down	4398.6	-0.122185	0.0510524	0.00475148	0.0493328	Inflammation	RPSA
ENSG00000117308	Down	711.452	-0.100033	0.0406293	0.00475807	0.0493591	Inflammation	GALE
ENSG00000075702	Up	16.9096	0.266032	0.186517	0.00477463	0.0494729	Inflammation	WDR62
ENSG00000100109	Down	422.521	-0.105973	0.044478	0.00477682	0.0494729	Inflammation	TFIP11
ENSG00000165376	Down	927.942	-0.216886	0.120517	0.00477177	0.0494729	Inflammation	CLDN2
ENSG00000050820	Up	655.873	0.126894	0.0568204	0.00478377	0.0494912	Inflammation	BCAR1
ENSG00000131398	Up	105.562	0.199112	0.110746	0.00478181	0.0494912	Inflammation	KCNC3
ENSG00000104231	Down	523.752	-0.13065	0.0557485	0.00478933	0.0495089	Inflammation	ZFAND1
ENSG00000143367	Down	87.131	-0.16846	0.083755	0.00479068	0.0495089	Inflammation	TUFT1
ENSG00000289293	Down	183.198	-0.152522	0.0714197	0.00480373	0.0496168	Inflammation
ENSG00000166681	Down	276.617	-0.156454	0.0749369	0.00480887	0.049643	Inflammation	BEX3
ENSG00000099364	Up	148.872	0.19365	0.109094	0.00481499	0.0496794	Inflammation	FBXL19
ENSG00000155265	Up	7.40732	0.40908	0.378432	0.00484012	0.0499116	Inflammation	GOLGA7B
ENSG00000179774	Up	22.626	0.392535	0.302835	0.00484861	0.0499451	Inflammation	ATOH7
ENSG00000184922	Up	122.086	0.226154	0.140225	0.00484777	0.0499451	Inflammation	FMNL1
ENSG00000166825	Down	8312.48	-0.11964	0.0511123	0.00485474	0.0499813	Inflammation	ANPEP
ENSG00000175445	Up	38.6279	1.85805	0.356088	1.15327e-09	2.43502e-05	Fibrosis	LPL
ENSG00000122254	Up	9.82075	1.72552	0.32451	3.15414e-09	3.32982e-05	Fibrosis	HS3ST2
ENSG00000136235	Up	340.814	0.854198	0.175617	3.9827e-08	0.000280302	Fibrosis	GPNMB
ENSG00000138755	Up	166.504	0.763616	0.16281	9.92726e-08	0.000524011	Fibrosis	CXCL9
ENSG00000095970	Up	10.382	1.74474	0.378619	1.25303e-07	0.000529129	Fibrosis	TREM2
ENSG00000103375	Down	11.6775	-2.11821	0.504894	3.2761e-07	0.00115286	Fibrosis	AQP8
ENSG00000108821	Up	2052.11	0.621968	0.14369	7.12434e-07	0.0021489	Fibrosis	COL1A1
ENSG00000070526	Up	6.23517	1.17909	0.297361	1.99994e-06	0.00420533	Fibrosis	ST6GALNAC1
ENSG00000118849	Up	44.1363	0.470264	0.116061	2.16117e-06	0.00420533	Fibrosis	RARRES1
ENSG00000126709	Up	1000.43	0.734949	0.184975	1.97479e-06	0.00420533	Fibrosis	IFI6
ENSG00000144476	Up	53.0257	0.628204	0.155418	2.1909e-06	0.00420533	Fibrosis	ACKR3
ENSG00000134324	Down	916.647	-0.207226	0.0491202	2.45165e-06	0.00431368	Fibrosis	LPIN1
ENSG00000143631	Up	40.0606	1.58535	0.451275	3.34889e-06	0.00543912	Fibrosis	FLG
ENSG00000231234	Down	4.62762	-0.0138368	0.0360111	5.43462e-06	0.00819618	Fibrosis
ENSG00000042493	Up	59.2451	0.62607	0.169393	6.42818e-06	0.00835183	Fibrosis	CAPG
ENSG00000074276	Up	1851.43	0.452006	0.118612	6.7245e-06	0.00835183	Fibrosis	CDHR2
ENSG00000100985	Up	25.4817	1.21658	0.340944	6.09988e-06	0.00835183	Fibrosis	MMP9
ENSG00000102265	Up	346.379	0.447708	0.122983	8.33846e-06	0.0088339	Fibrosis	TIMP1
ENSG00000124762	Up	783.204	0.416893	0.111544	7.97055e-06	0.0088339	Fibrosis	CDKN1A
ENSG00000159267	Down	1047.31	-0.126208	0.0308245	8.7862e-06	0.0088339	Fibrosis	HLCS
ENSG00000197122	Up	197.108	0.319508	0.0870333	8.60762e-06	0.0088339	Fibrosis	SRC
ENSG00000185338	Up	47.1107	0.546114	0.155338	9.80995e-06	0.00941488	Fibrosis	SOCS1
ENSG00000166272	Down	1957.72	-0.181393	0.0485449	1.05707e-05	0.00970388	Fibrosis	WBP1L
ENSG00000108819	Up	707.418	0.293165	0.0819332	1.13263e-05	0.00996433	Fibrosis	PPP1R9B
ENSG00000060982	Up	50.6332	0.678544	0.190505	1.18448e-05	0.0100037	Fibrosis	BCAT1
ENSG00000135052	Up	199.279	0.462607	0.129223	1.23223e-05	0.0100067	Fibrosis	GOLM1
ENSG00000105810	Up	2227.95	0.169282	0.0496053	1.77393e-05	0.0138721	Fibrosis	CDK6
ENSG00000163755	Down	742.377	-0.548555	0.158159	2.04708e-05	0.0154364	Fibrosis	HPS3
ENSG00000152990	Down	2590.69	-0.212106	0.0598944	2.13424e-05	0.0155388	Fibrosis	ADGRA3
ENSG00000164687	Up	14.9395	0.892568	0.275659	2.34762e-05	0.0160138	Fibrosis	FABP5
ENSG00000187545	Up	18.3398	1.60848	0.523854	2.35118e-05	0.0160138	Fibrosis	PRAMEF10
ENSG00000187608	Up	379.893	0.64312	0.194712	2.4899e-05	0.0164287	Fibrosis	ISG15
ENSG00000008517	Up	1648.22	0.539453	0.161856	2.89952e-05	0.0181446	Fibrosis	IL32
ENSG00000111335	Up	625.582	0.549228	0.165347	2.92184e-05	0.0181446	Fibrosis	OAS2
ENSG00000109625	Up	13.8106	0.761538	0.237033	3.70225e-05	0.0223341	Fibrosis	CPZ
ENSG00000113721	Up	729.243	0.275937	0.0845289	3.95101e-05	0.0225464	Fibrosis	PDGFRB
ENSG00000270641	Down	119.717	-0.723516	0.212405	3.88514e-05	0.0225464	Fibrosis	TSIX
ENSG00000213886	Up	92.244	0.758781	0.236277	4.19887e-05	0.0233302	Fibrosis	UBD
ENSG00000134321	Up	166.765	0.660088	0.210812	4.41447e-05	0.0238992	Fibrosis	RSAD2
ENSG00000108679	Up	3110.24	0.272193	0.0866697	5.09546e-05	0.0262404	Fibrosis	LGALS3BP
ENSG00000122884	Down	421.113	-0.517255	0.159176	5.05722e-05	0.0262404	Fibrosis	P4HA1
ENSG00000070159	Down	1846.11	-0.14942	0.0456418	5.42548e-05	0.0266404	Fibrosis	PTPN3
ENSG00000236723	Down	25.6679	-0.791928	0.24403	5.33305e-05	0.0266404	Fibrosis
ENSG00000131981	Up	64.859	0.502904	0.163122	5.60046e-05	0.0268746	Fibrosis	LGALS3
ENSG00000115942	Down	315.144	-0.288033	0.0901083	6.25805e-05	0.0275947	Fibrosis	ORC2
ENSG00000162576	Up	161.815	0.367577	0.118157	6.27331e-05	0.0275947	Fibrosis	MXRA8
ENSG00000181007	Up	39.2536	0.397196	0.128478	6.11409e-05	0.0275947	Fibrosis	ZFP82
ENSG00000196565	Up	34.2791	1.56901	0.536377	6.25616e-05	0.0275947	Fibrosis	HBG2
ENSG00000130592	Up	157.959	0.399389	0.129057	6.57718e-05	0.028341	Fibrosis	LSP1
ENSG00000173894	Up	19.169	0.532785	0.172623	6.89875e-05	0.0288958	Fibrosis	CBX2
ENSG00000289445	Down	3.55025	-1.05556	0.337738	6.97966e-05	0.0288958	Fibrosis
ENSG00000150337	Up	9.32647	0.789734	0.264467	7.38986e-05	0.0300057	Fibrosis	FCGR1A
ENSG00000120457	Up	14.1121	0.787479	0.259586	7.58146e-05	0.0302028	Fibrosis	KCNJ5
ENSG00000153086	Down	1194.38	-0.193586	0.0615585	7.74186e-05	0.0302707	Fibrosis	ACMSD
ENSG00000099998	Up	582.723	0.303904	0.100871	8.31722e-05	0.0315334	Fibrosis	GGT5
ENSG00000170323	Up	17.9329	1.09666	0.392115	8.3635e-05	0.0315334	Fibrosis	FABP4
ENSG00000073282	Up	25.6953	0.698242	0.238954	0.000107548	0.0319827	Fibrosis	TP63
ENSG00000078081	Up	19.4292	0.82048	0.289687	0.000107141	0.0319827	Fibrosis	LAMP3
ENSG00000104760	Down	11301.6	-0.368232	0.103327	9.29922e-05	0.0319827	Fibrosis	FGL1
ENSG00000106624	Up	373.202	0.425638	0.144311	0.000107001	0.0319827	Fibrosis	AEBP1
ENSG00000111199	Up	235.464	0.299348	0.0996971	8.78341e-05	0.0319827	Fibrosis	TRPV4
ENSG00000127831	Down	571.02	-0.478424	0.156308	0.000104822	0.0319827	Fibrosis	VIL1
ENSG00000130635	Up	597.302	0.373196	0.122101	8.81225e-05	0.0319827	Fibrosis	COL5A1
ENSG00000157601	Up	672.149	0.519759	0.176219	0.000104283	0.0319827	Fibrosis	MX1
ENSG00000165949	Up	180.976	0.511156	0.178042	9.31262e-05	0.0319827	Fibrosis	IFI27
ENSG00000171813	Up	171.952	0.265785	0.0890349	9.58558e-05	0.0319827	Fibrosis	PWWP2B
ENSG00000175061	Down	1350.34	-0.171445	0.0552236	0.000103582	0.0319827	Fibrosis	SNHG29
ENSG00000186395	Up	198.257	0.835942	0.295531	9.95505e-05	0.0319827	Fibrosis	KRT10
ENSG00000187634	Up	48.8466	0.423126	0.147633	9.25113e-05	0.0319827	Fibrosis	SAMD11
ENSG00000188177	Down	439.214	-0.183481	0.0597451	0.000105613	0.0319827	Fibrosis	ZC3H6
ENSG00000274286	Up	256.987	0.311087	0.106082	9.65219e-05	0.0319827	Fibrosis	ADRA2B
ENSG00000261604	Down	11.2045	-1.01596	0.354466	0.000116335	0.0341153	Fibrosis
ENSG00000129167	Down	4.58062	-0.0119292	0.0346903	0.000122172	0.0349696	Fibrosis	TPH1
ENSG00000198865	Down	1898.75	-0.542466	0.184671	0.000122561	0.0349696	Fibrosis	CCDC152
ENSG00000140465	Down	696.657	-0.650588	0.221947	0.000128979	0.03631	Fibrosis	CYP1A1
ENSG00000084453	Down	144.744	-0.765154	0.257242	0.000133899	0.0371992	Fibrosis	SLCO1A2
ENSG00000159840	Up	313.791	0.308837	0.108746	0.00014163	0.038338	Fibrosis	ZYX
ENSG00000259536	Down	3.44622	-0.00992735	0.0336489	0.000140208	0.038338	Fibrosis
ENSG00000163453	Up	1614.21	0.287791	0.103136	0.000146709	0.0392102	Fibrosis	IGFBP7
ENSG00000111331	Up	824.867	0.453765	0.159966	0.000152675	0.0402402	Fibrosis	OAS3
ENSG00000140548	Up	259.679	0.266104	0.0947186	0.000154374	0.0402402	Fibrosis	ZNF710
ENSG00000102760	Up	15.0744	0.624968	0.225655	0.000162991	0.0414626	Fibrosis	RGCC
ENSG00000160752	Down	1803.2	-0.320894	0.11555	0.000162971	0.0414626	Fibrosis	FDPS
ENSG00000110104	Up	86.9049	0.266372	0.0956574	0.000166605	0.0418773	Fibrosis	CCDC86
ENSG00000137819	Up	42.6687	0.471587	0.172976	0.000172833	0.0424325	Fibrosis	PAQR5
ENSG00000227388	Down	12.8152	-0.769627	0.301538	0.000172295	0.0424325	Fibrosis
ENSG00000105472	Up	98.4718	0.425752	0.15444	0.000181024	0.0439326	Fibrosis	CLEC11A
ENSG00000260992	Down	2.8881	-0.996374	0.351314	0.000184644	0.044302	Fibrosis
ENSG00000129474	Up	1082.7	0.263232	0.0961406	0.000187686	0.0445258	Fibrosis	AJUBA
ENSG00000165591	Down	220.664	-0.27626	0.0978752	0.000192046	0.0445589	Fibrosis	FAAH2
ENSG00000169245	Up	116.25	0.563944	0.204839	0.000191069	0.0445589	Fibrosis	CXCL10
ENSG00000162722	Up	40.8414	0.662975	0.264608	0.000199126	0.0456994	Fibrosis	TRIM58
ENSG00000163520	Up	238.93	0.285934	0.108076	0.000214816	0.0487702	Fibrosis	FBLN2

### Sheet: Table S2a
Table S2a. Overlap of differentially expressed genes (FDR ≤ 0.05; Table S1) across steatosis, lobular inflammation and fibrosis (1 = significant for that feature). Upregulated: 257 steatosis only, 364 inflammation only, 12 fibrosis only, 680 steatosis + inflammation, 3 steatosis + fibrosis, 3 inflammation + fibrosis, 47 all three. Downregulated: 87, 299, 10, 442, 1, 2 and 15, respectively (Fig. 1b).
Ensembl ID	Symbol	Steatosis	Inflammation	Fibrosis	Direction	Total_Phenotypes
ENSG00000153086	ACMSD	1	1	1	Down	3
ENSG00000152990	ADGRA3	1	1	1	Down	3
ENSG00000103375	AQP8	1	1	1	Down	3
ENSG00000198865	CCDC152	1	1	1	Down	3
ENSG00000140465	CYP1A1	1	1	1	Down	3
ENSG00000165591	FAAH2	1	1	1	Down	3
ENSG00000104760	FGL1	1	1	1	Down	3
ENSG00000159267	HLCS	1	1	1	Down	3
ENSG00000163755	HPS3	1	1	1	Down	3
ENSG00000122884	P4HA1	1	1	1	Down	3
ENSG00000070159	PTPN3	1	1	1	Down	3
ENSG00000084453	SLCO1A2	1	1	1	Down	3
ENSG00000175061	SNHG29	1	1	1	Down	3
ENSG00000127831	VIL1	1	1	1	Down	3
ENSG00000166272	WBP1L	1	1	1	Down	3
ENSG00000144476	ACKR3	1	1	1	Up	3
ENSG00000106624	AEBP1	1	1	1	Up	3
ENSG00000129474	AJUBA	1	1	1	Up	3
ENSG00000060982	BCAT1	1	1	1	Up	3
ENSG00000042493	CAPG	1	1	1	Up	3
ENSG00000074276	CDHR2	1	1	1	Up	3
ENSG00000124762	CDKN1A	1	1	1	Up	3
ENSG00000105472	CLEC11A	1	1	1	Up	3
ENSG00000108821	COL1A1	1	1	1	Up	3
ENSG00000130635	COL5A1	1	1	1	Up	3
ENSG00000109625	CPZ	1	1	1	Up	3
ENSG00000169245	CXCL10	1	1	1	Up	3
ENSG00000138755	CXCL9	1	1	1	Up	3
ENSG00000170323	FABP4	1	1	1	Up	3
ENSG00000164687	FABP5	1	1	1	Up	3
ENSG00000099998	GGT5	1	1	1	Up	3
ENSG00000135052	GOLM1	1	1	1	Up	3
ENSG00000136235	GPNMB	1	1	1	Up	3
ENSG00000122254	HS3ST2	1	1	1	Up	3
ENSG00000126709	IFI6	1	1	1	Up	3
ENSG00000163453	IGFBP7	1	1	1	Up	3
ENSG00000008517	IL32	1	1	1	Up	3
ENSG00000187608	ISG15	1	1	1	Up	3
ENSG00000120457	KCNJ5	1	1	1	Up	3
ENSG00000078081	LAMP3	1	1	1	Up	3
ENSG00000131981	LGALS3	1	1	1	Up	3
ENSG00000108679	LGALS3BP	1	1	1	Up	3
ENSG00000175445	LPL	1	1	1	Up	3
ENSG00000130592	LSP1	1	1	1	Up	3
ENSG00000100985	MMP9	1	1	1	Up	3
ENSG00000157601	MX1	1	1	1	Up	3
ENSG00000162576	MXRA8	1	1	1	Up	3
ENSG00000111335	OAS2	1	1	1	Up	3
ENSG00000111331	OAS3	1	1	1	Up	3
ENSG00000113721	PDGFRB	1	1	1	Up	3
ENSG00000108819	PPP1R9B	1	1	1	Up	3
ENSG00000187545	PRAMEF10	1	1	1	Up	3
ENSG00000171813	PWWP2B	1	1	1	Up	3
ENSG00000102760	RGCC	1	1	1	Up	3
ENSG00000134321	RSAD2	1	1	1	Up	3
ENSG00000187634	SAMD11	1	1	1	Up	3
ENSG00000197122	SRC	1	1	1	Up	3
ENSG00000102265	TIMP1	1	1	1	Up	3
ENSG00000095970	TREM2	1	1	1	Up	3
ENSG00000111199	TRPV4	1	1	1	Up	3
ENSG00000213886	UBD	1	1	1	Up	3
ENSG00000159840	ZYX	1	1	1	Up	3
ENSG00000109576	AADAT	1	1	0	Down	2
ENSG00000183044	ABAT	1	1	0	Down	2
ENSG00000165029	ABCA1	1	1	0	Down	2
ENSG00000073734	ABCB11	1	1	0	Down	2
ENSG00000115657	ABCB6	1	1	0	Down	2
ENSG00000168792	ABHD15	1	1	0	Down	2
ENSG00000196177	ACADSB	1	1	0	Down	2
ENSG00000122729	ACO1	1	1	0	Down	2
ENSG00000112304	ACOT13	1	1	0	Down	2
ENSG00000168306	ACOX2	1	1	0	Down	2
ENSG00000197142	ACSL5	1	1	0	Down	2
ENSG00000183549	ACSM5	1	1	0	Down	2
ENSG00000114739	ACVR2B	1	1	0	Down	2
ENSG00000156218	ADAMTSL3	1	1	0	Down	2
ENSG00000196616	ADH1B	1	1	0	Down	2
ENSG00000248144	ADH1C	1	1	0	Down	2
ENSG00000182551	ADI1	1	1	0	Down	2
ENSG00000162688	AGL	1	1	0	Down	2
ENSG00000172482	AGXT	1	1	0	Down	2
ENSG00000113492	AGXT2	1	1	0	Down	2
ENSG00000101444	AHCY	1	1	0	Down	2
ENSG00000106546	AHR	1	1	0	Down	2
ENSG00000146416	AIG1	1	1	0	Down	2
ENSG00000023330	ALAS1	1	1	0	Down	2
ENSG00000163631	ALB	1	1	0	Down	2
ENSG00000111275	ALDH2	1	1	0	Down	2
ENSG00000072210	ALDH3A2	1	1	0	Down	2
ENSG00000119711	ALDH6A1	1	1	0	Down	2
ENSG00000164904	ALDH7A1	1	1	0	Down	2
ENSG00000189046	ALKBH2	1	1	0	Down	2
ENSG00000125652	ALKBH7	1	1	0	Down	2
ENSG00000162551	ALPL	1	1	0	Down	2
ENSG00000139344	AMDHD1	1	1	0	Down	2
ENSG00000145020	AMT	1	1	0	Down	2
ENSG00000145362	ANK2	1	1	0	Down	2
ENSG00000175311	ANKS4B	1	1	0	Down	2
ENSG00000163297	ANTXR2	1	1	0	Down	2
ENSG00000138356	AOX1	1	1	0	Down	2
ENSG00000164062	APEH	1	1	0	Down	2
ENSG00000084234	APLP2	1	1	0	Down	2
ENSG00000175336	APOF	1	1	0	Down	2
ENSG00000204444	APOM	1	1	0	Down	2
ENSG00000169083	AR	1	1	0	Down	2
ENSG00000160007	ARHGAP35	1	1	0	Down	2
ENSG00000136002	ARHGEF4	1	1	0	Down	2
ENSG00000241685	ARPC1A	1	1	0	Down	2
ENSG00000006756	ARSD	1	1	0	Down	2
ENSG00000128272	ATF4	1	1	0	Down	2
ENSG00000160862	AZGP1	1	1	0	Down	2
ENSG00000204463	BAG6	1	1	0	Down	2
ENSG00000099968	BCL2L13	1	1	0	Down	2
ENSG00000090013	BLVRB	1	1	0	Down	2
ENSG00000176171	BNIP3	1	1	0	Down	2
ENSG00000137274	BPHL	1	1	0	Down	2
ENSG00000184887	BTBD6	1	1	0	Down	2
ENSG00000155330	C16orf87	1	1	0	Down	2
ENSG00000159403	C1R	1	1	0	Down	2
ENSG00000139178	C1RL	1	1	0	Down	2
ENSG00000182326	C1S	1	1	0	Down	2
ENSG00000162817	C1orf115	1	1	0	Down	2
ENSG00000166278	C2	1	1	0	Down	2
ENSG00000244731	C4A	1	1	0	Down	2
ENSG00000123843	C4BPB	1	1	0	Down	2
ENSG00000039537	C6	1	1	0	Down	2
ENSG00000157131	C8A	1	1	0	Down	2
ENSG00000021852	C8B	1	1	0	Down	2
ENSG00000113600	C9	1	1	0	Down	2
ENSG00000104267	CA2	1	1	0	Down	2
ENSG00000198668	CALM1	1	1	0	Down	2
ENSG00000100814	CCNB1IP1	1	1	0	Down	2
ENSG00000170458	CD14	1	1	0	Down	2
ENSG00000085117	CD82	1	1	0	Down	2
ENSG00000101290	CDS2	1	1	0	Down	2
ENSG00000166582	CENPV	1	1	0	Down	2
ENSG00000227617	CERS6-AS1	1	1	0	Down	2
ENSG00000134365	CFHR4	1	1	0	Down	2
ENSG00000166797	CIAO2A	1	1	0	Down	2
ENSG00000074201	CLNS1A	1	1	0	Down	2
ENSG00000166855	CLPX	1	1	0	Down	2
ENSG00000164309	CMYA5	1	1	0	Down	2
ENSG00000169714	CNBP	1	1	0	Down	2
ENSG00000137161	CNPY3	1	1	0	Down	2
ENSG00000162852	CNST	1	1	0	Down	2
ENSG00000107864	CPEB3	1	1	0	Down	2
ENSG00000106034	CPED1	1	1	0	Down	2
ENSG00000120054	CPN1	1	1	0	Down	2
ENSG00000169372	CRADD	1	1	0	Down	2
ENSG00000111269	CREBL2	1	1	0	Down	2
ENSG00000175215	CTDSP2	1	1	0	Down	2
ENSG00000132792	CTNNBL1	1	1	0	Down	2
ENSG00000164733	CTSB	1	1	0	Down	2
ENSG00000168772	CXXC4	1	1	0	Down	2
ENSG00000140505	CYP1A2	1	1	0	Down	2
ENSG00000135929	CYP27A1	1	1	0	Down	2
ENSG00000165841	CYP2C19	1	1	0	Down	2
ENSG00000130649	CYP2E1	1	1	0	Down	2
ENSG00000160868	CYP3A4	1	1	0	Down	2
ENSG00000187048	CYP4A11	1	1	0	Down	2
ENSG00000162365	CYP4A22	1	1	0	Down	2
ENSG00000172817	CYP7B1	1	1	0	Down	2
ENSG00000100897	DCAF11	1	1	0	Down	2
ENSG00000203797	DDO	1	1	0	Down	2
ENSG00000088205	DDX18	1	1	0	Down	2
ENSG00000157349	DDX19B	1	1	0	Down	2
ENSG00000213782	DDX47	1	1	0	Down	2
ENSG00000162496	DHRS3	1	1	0	Down	2
ENSG00000181192	DHTKD1	1	1	0	Down	2
ENSG00000131504	DIAPH1	1	1	0	Down	2
ENSG00000258498	DIO3OS	1	1	0	Down	2
ENSG00000162595	DIRAS3	1	1	0	Down	2
ENSG00000154309	DISP1	1	1	0	Down	2
ENSG00000176399	DMRTA1	1	1	0	Down	2
ENSG00000108176	DNAJC12	1	1	0	Down	2
ENSG00000205981	DNAJC19	1	1	0	Down	2
ENSG00000059769	DNAJC25	1	1	0	Down	2
ENSG00000105612	DNASE2	1	1	0	Down	2
ENSG00000123179	EBPL	1	1	0	Down	2
ENSG00000117298	ECE1	1	1	0	Down	2
ENSG00000130159	ECSIT	1	1	0	Down	2
ENSG00000156508	EEF1A1	1	1	0	Down	2
ENSG00000169242	EFNA1	1	1	0	Down	2
ENSG00000146648	EGFR	1	1	0	Down	2
ENSG00000145191	EIF2B5	1	1	0	Down	2
ENSG00000100353	EIF3D	1	1	0	Down	2
ENSG00000084623	EIF3I	1	1	0	Down	2
ENSG00000063046	EIF4B	1	1	0	Down	2
ENSG00000148730	EIF4EBP2	1	1	0	Down	2
ENSG00000049540	ELN	1	1	0	Down	2
ENSG00000134759	ELP2	1	1	0	Down	2
ENSG00000170291	ELP5	1	1	0	Down	2
ENSG00000197594	ENPP1	1	1	0	Down	2
ENSG00000115109	EPB41L5	1	1	0	Down	2
ENSG00000120915	EPHX2	1	1	0	Down	2
ENSG00000065361	ERBB3	1	1	0	Down	2
ENSG00000107566	ERLIN1	1	1	0	Down	2
ENSG00000147475	ERLIN2	1	1	0	Down	2
ENSG00000105379	ETFB	1	1	0	Down	2
ENSG00000157557	ETS2	1	1	0	Down	2
ENSG00000077348	EXOSC5	1	1	0	Down	2
ENSG00000088926	F11	1	1	0	Down	2
ENSG00000251165	F11-AS1	1	1	0	Down	2
ENSG00000180210	F2	1	1	0	Down	2
ENSG00000148468	FAM171A1	1	1	0	Down	2
ENSG00000177138	FAM9B	1	1	0	Down	2
ENSG00000170271	FAXDC2	1	1	0	Down	2
ENSG00000135108	FBXO21	1	1	0	Down	2
ENSG00000090512	FETUB	1	1	0	Down	2
ENSG00000171560	FGA	1	1	0	Down	2
ENSG00000171564	FGB	1	1	0	Down	2
ENSG00000171557	FGG	1	1	0	Down	2
ENSG00000172456	FGGY	1	1	0	Down	2
ENSG00000164142	FHIP1A	1	1	0	Down	2
ENSG00000214253	FIS1	1	1	0	Down	2
ENSG00000131781	FMO5	1	1	0	Down	2
ENSG00000075420	FNDC3B	1	1	0	Down	2
ENSG00000052795	FNIP2	1	1	0	Down	2
ENSG00000170608	FOXA3	1	1	0	Down	2
ENSG00000198815	FOXJ3	1	1	0	Down	2
ENSG00000156869	FRRS1	1	1	0	Down	2
ENSG00000165775	FUNDC2	1	1	0	Down	2
ENSG00000129245	FXR2	1	1	0	Down	2
ENSG00000163251	FZD5	1	1	0	Down	2
ENSG00000117308	GALE	1	1	0	Down	2
ENSG00000130005	GAMT	1	1	0	Down	2
ENSG00000141441	GAREM1	1	1	0	Down	2
ENSG00000145321	GC	1	1	0	Down	2
ENSG00000100116	GCAT	1	1	0	Down	2
ENSG00000131979	GCH1	1	1	0	Down	2
ENSG00000137880	GCHFR	1	1	0	Down	2
ENSG00000143869	GDF7	1	1	0	Down	2
ENSG00000101193	GID8	1	1	0	Down	2
ENSG00000149124	GLYAT	1	1	0	Down	2
ENSG00000168237	GLYCTK	1	1	0	Down	2
ENSG00000159921	GNE	1	1	0	Down	2
ENSG00000124713	GNMT	1	1	0	Down	2
ENSG00000120053	GOT1	1	1	0	Down	2
ENSG00000204438	GPANK1	1	1	0	Down	2
ENSG00000171723	GPHN	1	1	0	Down	2
ENSG00000158301	GPRASP2	1	1	0	Down	2
ENSG00000166123	GPT2	1	1	0	Down	2
ENSG00000137106	GRHPR	1	1	0	Down	2
ENSG00000139835	GRTP1	1	1	0	Down	2
ENSG00000148834	GSTO1	1	1	0	Down	2
ENSG00000169919	GUSB	1	1	0	Down	2
ENSG00000162882	HAAO	1	1	0	Down	2
ENSG00000116882	HAO2	1	1	0	Down	2
ENSG00000092036	HAUS4	1	1	0	Down	2
ENSG00000143575	HAX1	1	1	0	Down	2
ENSG00000116478	HDAC1	1	1	0	Down	2
ENSG00000051620	HEBP2	1	1	0	Down	2
ENSG00000092148	HECTD1	1	1	0	Down	2
ENSG00000113924	HGD	1	1	0	Down	2
ENSG00000137133	HINT2	1	1	0	Down	2
ENSG00000169813	HNRNPF	1	1	0	Down	2
ENSG00000134709	HOOK1	1	1	0	Down	2
ENSG00000257017	HP	1	1	0	Down	2
ENSG00000261701	HPR	1	1	0	Down	2
ENSG00000165704	HPRT1	1	1	0	Down	2
ENSG00000125430	HS3ST3B1	1	1	0	Down	2
ENSG00000198189	HSD17B11	1	1	0	Down	2
ENSG00000086696	HSD17B2	1	1	0	Down	2
ENSG00000148057	IDNK	1	1	0	Down	2
ENSG00000010404	IDS	1	1	0	Down	2
ENSG00000017427	IGF1	1	1	0	Down	2
ENSG00000167244	IGF2	1	1	0	Down	2
ENSG00000115457	IGFBP2	1	1	0	Down	2
ENSG00000126246	IGFLR1	1	1	0	Down	2
ENSG00000056736	IL17RB	1	1	0	Down	2
ENSG00000160712	IL6R	1	1	0	Down	2
ENSG00000105135	ILVBL	1	1	0	Down	2
ENSG00000177971	IMP3	1	1	0	Down	2
ENSG00000141401	IMPA2	1	1	0	Down	2
ENSG00000171105	INSR	1	1	0	Down	2
ENSG00000065150	IPO5	1	1	0	Down	2
ENSG00000117595	IRF6	1	1	0	Down	2
ENSG00000055957	ITIH1	1	1	0	Down	2
ENSG00000162267	ITIH3	1	1	0	Down	2
ENSG00000055955	ITIH4	1	1	0	Down	2
ENSG00000123104	ITPR2	1	1	0	Down	2
ENSG00000128928	IVD	1	1	0	Down	2
ENSG00000116679	IVNS1ABP	1	1	0	Down	2
ENSG00000102221	JADE3	1	1	0	Down	2
ENSG00000143543	JTB	1	1	0	Down	2
ENSG00000160145	KALRN	1	1	0	Down	2
ENSG00000149474	KAT14	1	1	0	Down	2
ENSG00000171385	KCND3	1	1	0	Down	2
ENSG00000135750	KCNK1	1	1	0	Down	2
ENSG00000172059	KLF11	1	1	0	Down	2
ENSG00000124702	KLHDC3	1	1	0	Down	2
ENSG00000157992	KRTCAP3	1	1	0	Down	2
ENSG00000115919	KYNU	1	1	0	Down	2
ENSG00000198945	L3MBTL3	1	1	0	Down	2
ENSG00000138709	LARP1B	1	1	0	Down	2
ENSG00000143815	LBR	1	1	0	Down	2
ENSG00000213398	LCAT	1	1	0	Down	2
ENSG00000116678	LEPR	1	1	0	Down	2
ENSG00000250056	LINC01018	1	1	0	Down	2
ENSG00000260876	LINC01229	1	1	0	Down	2
ENSG00000235200	LINC01702	1	1	0	Down	2
ENSG00000230645	LINC01818	1	1	0	Down	2
ENSG00000248709	LOC124901048	1	1	0	Down	2
ENSG00000258460	LOC124903387	1	1	0	Down	2
ENSG00000285976	LOC128125822	1	1	0	Down	2
ENSG00000198670	LPA	1	1	0	Down	2
ENSG00000168672	LRATD2	1	1	0	Down	2
ENSG00000171236	LRG1	1	1	0	Down	2
ENSG00000144749	LRIG1	1	1	0	Down	2
ENSG00000070018	LRP6	1	1	0	Down	2
ENSG00000164167	LSM6	1	1	0	Down	2
ENSG00000081026	MAGI3	1	1	0	Down	2
ENSG00000111885	MAN1A1	1	1	0	Down	2
ENSG00000169032	MAP2K1	1	1	0	Down	2
ENSG00000151224	MAT1A	1	1	0	Down	2
ENSG00000012174	MBTPS2	1	1	0	Down	2
ENSG00000112159	MDN1	1	1	0	Down	2
ENSG00000108510	MED13	1	1	0	Down	2
ENSG00000105976	MET	1	1	0	Down	2
ENSG00000141741	MIEN1	1	1	0	Down	2
ENSG00000075975	MKRN2	1	1	0	Down	2
ENSG00000146085	MMUT	1	1	0	Down	2
ENSG00000179010	MRFAP1	1	1	0	Down	2
ENSG00000116221	MRPL37	1	1	0	Down	2
ENSG00000278845	MRPL45	1	1	0	Down	2
ENSG00000204568	MRPS18B	1	1	0	Down	2
ENSG00000062582	MRPS24	1	1	0	Down	2
ENSG00000099810	MTAP	1	1	0	Down	2
ENSG00000117791	MTARC2	1	1	0	Down	2
ENSG00000103707	MTFMT	1	1	0	Down	2
ENSG00000100714	MTHFD1	1	1	0	Down	2
ENSG00000138744	NAAA	1	1	0	Down	2
ENSG00000198951	NAGA	1	1	0	Down	2
ENSG00000161048	NAPEPLD	1	1	0	Down	2
ENSG00000188554	NBR1	1	1	0	Down	2
ENSG00000104490	NCALD	1	1	0	Down	2
ENSG00000141027	NCOR1	1	1	0	Down	2
ENSG00000165795	NDRG2	1	1	0	Down	2
ENSG00000151366	NDUFC2	1	1	0	Down	2
ENSG00000072736	NFATC3	1	1	0	Down	2
ENSG00000116044	NFE2L2	1	1	0	Down	2
ENSG00000163293	NIPAL1	1	1	0	Down	2
ENSG00000184117	NIPSNAP1	1	1	0	Down	2
ENSG00000147140	NONO	1	1	0	Down	2
ENSG00000087269	NOP14	1	1	0	Down	2
ENSG00000116833	NR5A2	1	1	0	Down	2
ENSG00000135318	NT5E	1	1	0	Down	2
ENSG00000166321	NUDT13	1	1	0	Down	2
ENSG00000173598	NUDT4	1	1	0	Down	2
ENSG00000065154	OAT	1	1	0	Down	2
ENSG00000154814	OXNAD1	1	1	0	Down	2
ENSG00000090621	PABPC4	1	1	0	Down	2
ENSG00000165912	PACSIN3	1	1	0	Down	2
ENSG00000124374	PAIP2B	1	1	0	Down	2
ENSG00000108187	PBLD	1	1	0	Down	2
ENSG00000173599	PC	1	1	0	Down	2
ENSG00000156453	PCDH1	1	1	0	Down	2
ENSG00000280165	PCDH20	1	1	0	Down	2
ENSG00000124253	PCK1	1	1	0	Down	2
ENSG00000100889	PCK2	1	1	0	Down	2
ENSG00000163710	PCOLCE2	1	1	0	Down	2
ENSG00000145431	PDGFC	1	1	0	Down	2
ENSG00000065485	PDIA5	1	1	0	Down	2
ENSG00000163110	PDLIM5	1	1	0	Down	2
ENSG00000089220	PEBP1	1	1	0	Down	2
ENSG00000115425	PECR	1	1	0	Down	2
ENSG00000139946	PELI2	1	1	0	Down	2
ENSG00000162735	PEX19	1	1	0	Down	2
ENSG00000079739	PGM1	1	1	0	Down	2
ENSG00000172943	PHF8	1	1	0	Down	2
ENSG00000092621	PHGDH	1	1	0	Down	2
ENSG00000081913	PHLPP1	1	1	0	Down	2
ENSG00000241973	PI4KA	1	1	0	Down	2
ENSG00000060642	PIGV	1	1	0	Down	2
ENSG00000176485	PLAAT3	1	1	0	Down	2
ENSG00000122194	PLG	1	1	0	Down	2
ENSG00000125551	PLGLB2	1	1	0	Down	2
ENSG00000102934	PLLP	1	1	0	Down	2
ENSG00000114698	PLSCR4	1	1	0	Down	2
ENSG00000185664	PMEL	1	1	0	Down	2
ENSG00000160783	PMF1	1	1	0	Down	2
ENSG00000100417	PMM1	1	1	0	Down	2
ENSG00000102978	POLR2C	1	1	0	Down	2
ENSG00000100413	POLR3H	1	1	0	Down	2
ENSG00000105852	PON3	1	1	0	Down	2
ENSG00000186951	PPARA	1	1	0	Down	2
ENSG00000109819	PPARGC1A	1	1	0	Down	2
ENSG00000135447	PPP1R1A	1	1	0	Down	2
ENSG00000117592	PRDX6	1	1	0	Down	2
ENSG00000115718	PROC	1	1	0	Down	2
ENSG00000140043	PTGR2	1	1	0	Down	2
ENSG00000176894	PXMP2	1	1	0	Down	2
ENSG00000126838	PZP	1	1	0	Down	2
ENSG00000165118	QNG1	1	1	0	Down	2
ENSG00000141542	RAB40B	1	1	0	Down	2
ENSG00000270885	RASL10B	1	1	0	Down	2
ENSG00000103479	RBL2	1	1	0	Down	2
ENSG00000153250	RBMS1	1	1	0	Down	2
ENSG00000171865	RNASEH1	1	1	0	Down	2
ENSG00000265681	RPL17	1	1	0	Down	2
ENSG00000063177	RPL18	1	1	0	Down	2
ENSG00000116251	RPL22	1	1	0	Down	2
ENSG00000100316	RPL3	1	1	0	Down	2
ENSG00000122406	RPL5	1	1	0	Down	2
ENSG00000089157	RPLP0	1	1	0	Down	2
ENSG00000164587	RPS14	1	1	0	Down	2
ENSG00000149273	RPS3	1	1	0	Down	2
ENSG00000170889	RPS9	1	1	0	Down	2
ENSG00000075856	SART3	1	1	0	Down	2
ENSG00000141504	SAT2	1	1	0	Down	2
ENSG00000169439	SDC2	1	1	0	Down	2
ENSG00000143751	SDE2	1	1	0	Down	2
ENSG00000211450	SELENOH	1	1	0	Down	2
ENSG00000197249	SERPINA1	1	1	0	Down	2
ENSG00000186910	SERPINA11	1	1	0	Down	2
ENSG00000196136	SERPINA3	1	1	0	Down	2
ENSG00000117601	SERPINC1	1	1	0	Down	2
ENSG00000167711	SERPINF2	1	1	0	Down	2
ENSG00000149131	SERPING1	1	1	0	Down	2
ENSG00000156398	SFXN2	1	1	0	Down	2
ENSG00000176476	SGF29	1	1	0	Down	2
ENSG00000129214	SHBG	1	1	0	Down	2
ENSG00000170145	SIK2	1	1	0	Down	2
ENSG00000116991	SIPA1L2	1	1	0	Down	2
ENSG00000124523	SIRT5	1	1	0	Down	2
ENSG00000110911	SLC11A2	1	1	0	Down	2
ENSG00000155380	SLC16A1	1	1	0	Down	2
ENSG00000112394	SLC16A10	1	1	0	Down	2
ENSG00000117479	SLC19A2	1	1	0	Down	2
ENSG00000184999	SLC22A10	1	1	0	Down	2
ENSG00000089057	SLC23A2	1	1	0	Down	2
ENSG00000182902	SLC25A18	1	1	0	Down	2
ENSG00000151729	SLC25A4	1	1	0	Down	2
ENSG00000083807	SLC27A5	1	1	0	Down	2
ENSG00000130958	SLC35D2	1	1	0	Down	2
ENSG00000137700	SLC37A4	1	1	0	Down	2
ENSG00000104635	SLC39A14	1	1	0	Down	2
ENSG00000138821	SLC39A8	1	1	0	Down	2
ENSG00000168003	SLC3A2	1	1	0	Down	2
ENSG00000003989	SLC7A2	1	1	0	Down	2
ENSG00000183172	SMDT1	1	1	0	Down	2
ENSG00000198732	SMOC1	1	1	0	Down	2
ENSG00000144028	SNRNP200	1	1	0	Down	2
ENSG00000173548	SNX33	1	1	0	Down	2
ENSG00000120833	SOCS2	1	1	0	Down	2
ENSG00000170677	SOCS6	1	1	0	Down	2
ENSG00000142168	SOD1	1	1	0	Down	2
ENSG00000140263	SORD	1	1	0	Down	2
ENSG00000186212	SOWAHB	1	1	0	Down	2
ENSG00000198142	SOWAHC	1	1	0	Down	2
ENSG00000072080	SPP2	1	1	0	Down	2
ENSG00000145545	SRD5A1	1	1	0	Down	2
ENSG00000167881	SRP68	1	1	0	Down	2
ENSG00000149136	SSRP1	1	1	0	Down	2
ENSG00000008513	ST3GAL1	1	1	0	Down	2
ENSG00000064225	ST3GAL6	1	1	0	Down	2
ENSG00000073849	ST6GAL1	1	1	0	Down	2
ENSG00000160408	ST6GALNAC6	1	1	0	Down	2
ENSG00000173757	STAT5B	1	1	0	Down	2
ENSG00000229867	STEAP3-AS1	1	1	0	Down	2
ENSG00000175600	SUGCT	1	1	0	Down	2
ENSG00000204219	TCEA3	1	1	0	Down	2
ENSG00000167074	TEF	1	1	0	Down	2
ENSG00000070759	TESK2	1	1	0	Down	2
ENSG00000136478	TEX2	1	1	0	Down	2
ENSG00000111602	TIMELESS	1	1	0	Down	2
ENSG00000134809	TIMM10	1	1	0	Down	2
ENSG00000142484	TM4SF5	1	1	0	Down	2
ENSG00000139644	TMBIM6	1	1	0	Down	2
ENSG00000113119	TMCO6	1	1	0	Down	2
ENSG00000096092	TMEM14A	1	1	0	Down	2
ENSG00000106565	TMEM176B	1	1	0	Down	2
ENSG00000170088	TMEM192	1	1	0	Down	2
ENSG00000185432	TMT1A	1	1	0	Down	2
ENSG00000170439	TMT1B	1	1	0	Down	2
ENSG00000154310	TNIK	1	1	0	Down	2
ENSG00000173726	TOMM20	1	1	0	Down	2
ENSG00000143337	TOR1AIP1	1	1	0	Down	2
ENSG00000065308	TRAM2	1	1	0	Down	2
ENSG00000225791	TRAM2-AS1	1	1	0	Down	2
ENSG00000126602	TRAP1	1	1	0	Down	2
ENSG00000270641	TSIX	0	1	1	Down	2
ENSG00000052841	TTC17	1	1	0	Down	2
ENSG00000127824	TUBA4A	1	1	0	Down	2
ENSG00000143367	TUFT1	1	1	0	Down	2
ENSG00000288702	UGT1A3	1	1	0	Down	2
ENSG00000114491	UMPS	1	1	0	Down	2
ENSG00000154767	XPC	1	1	0	Down	2
ENSG00000149658	YTHDF1	1	1	0	Down	2
ENSG00000188177	ZC3H6	1	0	1	Down	2
ENSG00000131732	ZCCHC9	1	1	0	Down	2
ENSG00000236723		0	1	1	Down	2
ENSG00000285608		1	1	0	Down	2
ENSG00000259479		1	1	0	Down	2
ENSG00000258749		1	1	0	Down	2
ENSG00000281344		1	1	0	Down	2
ENSG00000248740		1	1	0	Down	2
ENSG00000254873		1	1	0	Down	2
ENSG00000258604		1	1	0	Down	2
ENSG00000240935		1	1	0	Down	2
ENSG00000228084		1	1	0	Down	2
ENSG00000289080		1	1	0	Down	2
ENSG00000289911		1	1	0	Down	2
ENSG00000251637		1	1	0	Down	2
ENSG00000288100		1	1	0	Down	2
ENSG00000247735		1	1	0	Down	2
ENSG00000289358		1	1	0	Down	2
ENSG00000107331	ABCA2	1	1	0	Up	2
ENSG00000167972	ABCA3	1	1	0	Up	2
ENSG00000064687	ABCA7	1	1	0	Up	2
ENSG00000114770	ABCC5	1	1	0	Up	2
ENSG00000159842	ABR	1	1	0	Up	2
ENSG00000130234	ACE2	1	1	0	Up	2
ENSG00000078124	ACER3	1	1	0	Up	2
ENSG00000068366	ACSL4	1	1	0	Up	2
ENSG00000154930	ACSS1	1	1	0	Up	2
ENSG00000042980	ADAM28	1	1	0	Up	2
ENSG00000166106	ADAMTS15	1	1	0	Up	2
ENSG00000145536	ADAMTS16	1	1	0	Up	2
ENSG00000087116	ADAMTS2	1	1	0	Up	2
ENSG00000136378	ADAMTS7	1	1	0	Up	2
ENSG00000020181	ADGRA2	1	1	0	Up	2
ENSG00000185100	ADSS1	1	1	0	Up	2
ENSG00000196526	AFAP1	1	1	0	Up	2
ENSG00000232434	AJM1	1	1	0	Up	2
ENSG00000158578	ALAS2	1	1	0	Up	2
ENSG00000006534	ALDH3B1	1	1	0	Up	2
ENSG00000136383	ALPK3	1	1	0	Up	2
ENSG00000133805	AMPD3	1	1	0	Up	2
ENSG00000136859	ANGPTL2	1	1	0	Up	2
ENSG00000180071	ANKRD18A	1	1	0	Up	2
ENSG00000154065	ANKRD29	1	1	0	Up	2
ENSG00000139645	ANKRD52	1	1	0	Up	2
ENSG00000160746	ANO10	1	1	0	Up	2
ENSG00000134343	ANO3	1	1	0	Up	2
ENSG00000169604	ANTXR1	1	1	0	Up	2
ENSG00000135046	ANXA1	1	1	0	Up	2
ENSG00000182718	ANXA2	1	1	0	Up	2
ENSG00000276850	ANXA8	1	1	0	Up	2
ENSG00000128284	APOL3	1	1	0	Up	2
ENSG00000112379	ARFGEF3	1	1	0	Up	2
ENSG00000128805	ARHGAP22	1	1	0	Up	2
ENSG00000147799	ARHGAP39	1	1	0	Up	2
ENSG00000141622	ARK2C	1	1	0	Up	2
ENSG00000188042	ARL4C	1	1	0	Up	2
ENSG00000140450	ARRDC4	1	1	0	Up	2
ENSG00000215915	ATAD3C	1	1	0	Up	2
ENSG00000206190	ATP10A	1	1	0	Up	2
ENSG00000159720	ATP6V0D1	1	1	0	Up	2
ENSG00000081923	ATP8B1	1	1	0	Up	2
ENSG00000054793	ATP9A	1	1	0	Up	2
ENSG00000182240	BACE2	1	1	0	Up	2
ENSG00000087088	BAX	1	1	0	Up	2
ENSG00000105327	BBC3	1	1	0	Up	2
ENSG00000163093	BBS5	1	1	0	Up	2
ENSG00000171791	BCL2	1	1	0	Up	2
ENSG00000140379	BCL2A1	1	1	0	Up	2
ENSG00000182492	BGN	1	1	0	Up	2
ENSG00000122870	BICC1	1	1	0	Up	2
ENSG00000151746	BICD1	1	1	0	Up	2
ENSG00000135127	BICDL1	1	1	0	Up	2
ENSG00000023445	BIRC3	1	1	0	Up	2
ENSG00000125845	BMP2	1	1	0	Up	2
ENSG00000104765	BNIP3L	1	1	0	Up	2
ENSG00000078898	BPIFB2	1	1	0	Up	2
ENSG00000172270	BSG	1	1	0	Up	2
ENSG00000159388	BTG2	1	1	0	Up	2
ENSG00000124508	BTN2A2	1	1	0	Up	2
ENSG00000173918	C1QTNF1	1	1	0	Up	2
ENSG00000119280	C1orf198	1	1	0	Up	2
ENSG00000198535	C2CD4A	1	1	0	Up	2
ENSG00000197405	C5AR1	1	1	0	Up	2
ENSG00000074410	CA12	1	1	0	Up	2
ENSG00000099991	CABIN1	1	1	0	Up	2
ENSG00000151067	CACNA1C	1	1	0	Up	2
ENSG00000157388	CACNA1D	1	1	0	Up	2
ENSG00000183049	CAMK1D	1	1	0	Up	2
ENSG00000162909	CAPN2	1	1	0	Up	2
ENSG00000159214	CCDC24	1	1	0	Up	2
ENSG00000152492	CCDC50	1	1	0	Up	2
ENSG00000091986	CCDC80	1	1	0	Up	2
ENSG00000115355	CCDC88A	1	1	0	Up	2
ENSG00000188549	CCDC9B	1	1	0	Up	2
ENSG00000275385	CCL18	1	1	0	Up	2
ENSG00000102962	CCL22	1	1	0	Up	2
ENSG00000104415	CCN4	1	1	0	Up	2
ENSG00000160791	CCR5	1	1	0	Up	2
ENSG00000177697	CD151	1	1	0	Up	2
ENSG00000272398	CD24	1	1	0	Up	2
ENSG00000161649	CD300LG	1	1	0	Up	2
ENSG00000135218	CD36	1	1	0	Up	2
ENSG00000104894	CD37	1	1	0	Up	2
ENSG00000169442	CD52	1	1	0	Up	2
ENSG00000013725	CD6	1	1	0	Up	2
ENSG00000112149	CD83	1	1	0	Up	2
ENSG00000163171	CDC42EP3	1	1	0	Up	2
ENSG00000176749	CDK5R1	1	1	0	Up	2
ENSG00000136861	CDK5RAP2	1	1	0	Up	2
ENSG00000105810	CDK6	0	1	1	Up	2
ENSG00000099814	CEP170B	1	1	0	Up	2
ENSG00000111860	CEP85L	1	1	0	Up	2
ENSG00000172757	CFL1	1	1	0	Up	2
ENSG00000001626	CFTR	1	1	0	Up	2
ENSG00000170004	CHD3	1	1	0	Up	2
ENSG00000133048	CHI3L1	1	1	0	Up	2
ENSG00000133063	CHIT1	1	1	0	Up	2
ENSG00000115561	CHMP3	1	1	0	Up	2
ENSG00000170175	CHRNB1	1	1	0	Up	2
ENSG00000122863	CHST3	1	1	0	Up	2
ENSG00000154080	CHST9	1	1	0	Up	2
ENSG00000138615	CILP	1	1	0	Up	2
ENSG00000013297	CLDN11	1	1	0	Up	2
ENSG00000106665	CLIP2	1	1	0	Up	2
ENSG00000128973	CLN6	1	1	0	Up	2
ENSG00000158258	CLSTN2	1	1	0	Up	2
ENSG00000134326	CMPK2	1	1	0	Up	2
ENSG00000174469	CNTNAP2	1	1	0	Up	2
ENSG00000187955	COL14A1	1	1	0	Up	2
ENSG00000084636	COL16A1	1	1	0	Up	2
ENSG00000164692	COL1A2	1	1	0	Up	2
ENSG00000168542	COL3A1	1	1	0	Up	2
ENSG00000187498	COL4A1	1	1	0	Up	2
ENSG00000134871	COL4A2	1	1	0	Up	2
ENSG00000169031	COL4A3	1	1	0	Up	2
ENSG00000081052	COL4A4	1	1	0	Up	2
ENSG00000080573	COL5A3	1	1	0	Up	2
ENSG00000142173	COL6A2	1	1	0	Up	2
ENSG00000206561	COLQ	1	1	0	Up	2
ENSG00000110880	CORO1C	1	1	0	Up	2
ENSG00000103187	COTL1	1	1	0	Up	2
ENSG00000198804	COX1	1	1	0	Up	2
ENSG00000198938	COX3	1	1	0	Up	2
ENSG00000197603	CPLANE1	1	1	0	Up	2
ENSG00000109265	CRACD	1	1	0	Up	2
ENSG00000080200	CRYBG3	1	1	0	Up	2
ENSG00000213923	CSNK1E	1	1	0	Up	2
ENSG00000117984	CTSD	1	1	0	Up	2
ENSG00000143079	CTTNBP2NL	1	1	0	Up	2
ENSG00000180891	CUEDC1	1	1	0	Up	2
ENSG00000169248	CXCL11	1	1	0	Up	2
ENSG00000121966	CXCR4	1	1	0	Up	2
ENSG00000008283	CYB561	1	1	0	Up	2
ENSG00000166394	CYB5R2	1	1	0	Up	2
ENSG00000161544	CYGB	1	1	0	Up	2
ENSG00000226450	CYP2D8P	1	1	0	Up	2
ENSG00000171954	CYP4F22	1	1	0	Up	2
ENSG00000198727	CYTB	1	1	0	Up	2
ENSG00000134780	DAGLA	1	1	0	Up	2
ENSG00000011465	DCN	1	1	0	Up	2
ENSG00000168209	DDIT4	1	1	0	Up	2
ENSG00000099958	DERL3	1	1	0	Up	2
ENSG00000175084	DES	1	1	0	Up	2
ENSG00000073737	DHRS9	1	1	0	Up	2
ENSG00000147251	DOCK11	1	1	0	Up	2
ENSG00000130158	DOCK6	1	1	0	Up	2
ENSG00000088387	DOCK9	1	1	0	Up	2
ENSG00000175920	DOK7	1	1	0	Up	2
ENSG00000159147	DONSON	1	1	0	Up	2
ENSG00000092964	DPYSL2	1	1	0	Up	2
ENSG00000184845	DRD1	1	1	0	Up	2
ENSG00000134769	DTNA	1	1	0	Up	2
ENSG00000110042	DTX4	1	1	0	Up	2
ENSG00000140279	DUOX2	1	1	0	Up	2
ENSG00000158050	DUSP2	1	1	0	Up	2
ENSG00000184545	DUSP8	1	1	0	Up	2
ENSG00000146425	DYNLT1	1	1	0	Up	2
ENSG00000105204	DYRK1B	1	1	0	Up	2
ENSG00000134874	DZIP1	1	1	0	Up	2
ENSG00000101412	E2F1	1	1	0	Up	2
ENSG00000112242	E2F3	1	1	0	Up	2
ENSG00000114346	ECT2	1	1	0	Up	2
ENSG00000101210	EEF1A2	1	1	0	Up	2
ENSG00000167106	EEIG1	1	1	0	Up	2
ENSG00000162636	EEIG2	1	1	0	Up	2
ENSG00000115380	EFEMP1	1	1	0	Up	2
ENSG00000172638	EFEMP2	1	1	0	Up	2
ENSG00000103966	EHD4	1	1	0	Up	2
ENSG00000075151	EIF4G3	1	1	0	Up	2
ENSG00000166897	ELFN2	1	1	0	Up	2
ENSG00000132205	EMILIN2	1	1	0	Up	2
ENSG00000134531	EMP1	1	1	0	Up	2
ENSG00000106991	ENG	1	1	0	Up	2
ENSG00000138185	ENTPD1	1	1	0	Up	2
ENSG00000054179	ENTPD2	1	1	0	Up	2
ENSG00000133216	EPHB2	1	1	0	Up	2
ENSG00000141736	ERBB2	1	1	0	Up	2
ENSG00000010030	ETV7	1	1	0	Up	2
ENSG00000142459	EVI5L	1	1	0	Up	2
ENSG00000124491	F13A1	1	1	0	Up	2
ENSG00000164251	F2RL1	1	1	0	Up	2
ENSG00000117525	F3	1	1	0	Up	2
ENSG00000158234	FAIM	1	1	0	Up	2
ENSG00000125898	FAM110A	1	1	0	Up	2
ENSG00000166801	FAM111A	1	1	0	Up	2
ENSG00000189057	FAM111B	1	1	0	Up	2
ENSG00000189157	FAM47E	1	1	0	Up	2
ENSG00000189319	FAM53B	1	1	0	Up	2
ENSG00000126882	FAM78A	1	1	0	Up	2
ENSG00000188522	FAM83G	1	1	0	Up	2
ENSG00000026103	FAS	1	1	0	Up	2
ENSG00000083857	FAT1	1	1	0	Up	2
ENSG00000163520	FBLN2	1	0	1	Up	2
ENSG00000140092	FBLN5	1	1	0	Up	2
ENSG00000166147	FBN1	1	1	0	Up	2
ENSG00000269190	FBXO17	1	1	0	Up	2
ENSG00000116661	FBXO2	1	1	0	Up	2
ENSG00000132879	FBXO44	1	1	0	Up	2
ENSG00000162897	FCAMR	1	1	0	Up	2
ENSG00000160856	FCRL3	1	1	0	Up	2
ENSG00000149781	FERMT3	1	1	0	Up	2
ENSG00000248905	FMN1	1	1	0	Up	2
ENSG00000122176	FMOD	1	1	0	Up	2
ENSG00000164694	FNDC1	1	1	0	Up	2
ENSG00000228594	FNDC10	1	1	0	Up	2
ENSG00000160097	FNDC5	1	1	0	Up	2
ENSG00000141568	FOXK2	1	1	0	Up	2
ENSG00000187474	FPR3	1	1	0	Up	2
ENSG00000165694	FRMD7	1	1	0	Up	2
ENSG00000070404	FSTL3	1	1	0	Up	2
ENSG00000196371	FUT4	1	1	0	Up	2
ENSG00000102287	GABRE	1	1	0	Up	2
ENSG00000110328	GALNT18	1	1	0	Up	2
ENSG00000007237	GAS7	1	1	0	Up	2
ENSG00000106633	GCK	1	1	0	Up	2
ENSG00000176928	GCNT4	1	1	0	Up	2
ENSG00000130513	GDF15	1	1	0	Up	2
ENSG00000158555	GDPD5	1	1	0	Up	2
ENSG00000123159	GIPC1	1	1	0	Up	2
ENSG00000111087	GLI1	1	1	0	Up	2
ENSG00000122694	GLIPR2	1	1	0	Up	2
ENSG00000126603	GLIS2	1	1	0	Up	2
ENSG00000115419	GLS	1	1	0	Up	2
ENSG00000146535	GNA12	1	1	0	Up	2
ENSG00000078369	GNB1	1	1	0	Up	2
ENSG00000155265	GOLGA7B	1	1	0	Up	2
ENSG00000108433	GOSR2	1	1	0	Up	2
ENSG00000076716	GPC4	1	1	0	Up	2
ENSG00000169508	GPR183	1	1	0	Up	2
ENSG00000178623	GPR35	1	1	0	Up	2
ENSG00000169258	GPRIN1	1	1	0	Up	2
ENSG00000089351	GRAMD1A	1	1	0	Up	2
ENSG00000125675	GRIA3	1	1	0	Up	2
ENSG00000182771	GRID1	1	1	0	Up	2
ENSG00000105928	GSDME	1	1	0	Up	2
ENSG00000148180	GSN	1	1	0	Up	2
ENSG00000084207	GSTP1	1	1	0	Up	2
ENSG00000121964	GTDC1	1	1	0	Up	2
ENSG00000172986	GXYLT2	1	1	0	Up	2
ENSG00000113088	GZMK	1	1	0	Up	2
ENSG00000184357	H1-5	1	1	0	Up	2
ENSG00000274997	H2AC12	1	1	0	Up	2
ENSG00000274641	H2BC17	1	1	0	Up	2
ENSG00000286522	H3C2	1	1	0	Up	2
ENSG00000094631	HDAC6	1	1	0	Up	2
ENSG00000119969	HELLS	1	1	0	Up	2
ENSG00000188290	HES4	1	1	0	Up	2
ENSG00000163909	HEYL	1	1	0	Up	2
ENSG00000054392	HHAT	1	1	0	Up	2
ENSG00000010818	HIVEP2	1	1	0	Up	2
ENSG00000156515	HK1	1	1	0	Up	2
ENSG00000143341	HMCN1	1	1	0	Up	2
ENSG00000137309	HMGA1	1	1	0	Up	2
ENSG00000102878	HSF4	1	1	0	Up	2
ENSG00000148680	HTR7	1	1	0	Up	2
ENSG00000162783	IER5	1	1	0	Up	2
ENSG00000188483	IER5L	1	1	0	Up	2
ENSG00000216490	IFI30	1	1	0	Up	2
ENSG00000137959	IFI44L	1	1	0	Up	2
ENSG00000244242	IFITM10	1	1	0	Up	2
ENSG00000159128	IFNGR2	1	1	0	Up	2
ENSG00000137142	IGFBPL1	1	1	0	Up	2
ENSG00000143061	IGSF3	1	1	0	Up	2
ENSG00000085552	IGSF9	1	1	0	Up	2
ENSG00000263528	IKBKE	1	1	0	Up	2
ENSG00000030419	IKZF2	1	1	0	Up	2
ENSG00000104951	IL4I1	1	1	0	Up	2
ENSG00000168685	IL7R	1	1	0	Up	2
ENSG00000257704	INAFM1	1	1	0	Up	2
ENSG00000139269	INHBE	1	1	0	Up	2
ENSG00000241644	INMT	1	1	0	Up	2
ENSG00000161896	IP6K3	1	1	0	Up	2
ENSG00000101230	ISM1	1	1	0	Up	2
ENSG00000091409	ITGA6	1	1	0	Up	2
ENSG00000140678	ITGAX	1	1	0	Up	2
ENSG00000160255	ITGB2	1	1	0	Up	2
ENSG00000198542	ITGBL1	1	1	0	Up	2
ENSG00000096433	ITPR3	1	1	0	Up	2
ENSG00000105639	JAK3	1	1	0	Up	2
ENSG00000160593	JAML	1	1	0	Up	2
ENSG00000130522	JUND	1	1	0	Up	2
ENSG00000197256	KANK2	1	1	0	Up	2
ENSG00000177272	KCNA3	1	1	0	Up	2
ENSG00000153822	KCNJ16	1	1	0	Up	2
ENSG00000134504	KCTD1	1	1	0	Up	2
ENSG00000100379	KCTD17	1	1	0	Up	2
ENSG00000135709	KIAA0513	1	1	0	Up	2
ENSG00000166813	KIF7	1	1	0	Up	2
ENSG00000167702	KIFC2	1	1	0	Up	2
ENSG00000140859	KIFC3	1	1	0	Up	2
ENSG00000119771	KLHL29	1	1	0	Up	2
ENSG00000146021	KLHL3	1	1	0	Up	2
ENSG00000185915	KLHL34	1	1	0	Up	2
ENSG00000186432	KPNA4	1	1	0	Up	2
ENSG00000197302	KRBOX5	1	1	0	Up	2
ENSG00000111057	KRT18	1	1	0	Up	2
ENSG00000170421	KRT8	1	1	0	Up	2
ENSG00000167613	LAIR1	1	1	0	Up	2
ENSG00000053747	LAMA3	1	1	0	Up	2
ENSG00000112769	LAMA4	1	1	0	Up	2
ENSG00000130702	LAMA5	1	1	0	Up	2
ENSG00000091136	LAMB1	1	1	0	Up	2
ENSG00000050555	LAMC3	1	1	0	Up	2
ENSG00000179241	LDLRAD3	1	1	0	Up	2
ENSG00000100097	LGALS1	1	1	0	Up	2
ENSG00000106683	LIMK1	1	1	0	Up	2
ENSG00000235770	LINC00607	1	1	0	Up	2
ENSG00000232677	LINC00665	1	1	0	Up	2
ENSG00000232229	LINC00865	1	1	0	Up	2
ENSG00000254211	LINC01485	1	1	0	Up	2
ENSG00000231574	LINC02015	1	1	0	Up	2
ENSG00000286733	LINC02348	1	1	0	Up	2
ENSG00000248810	LINC02432	1	1	0	Up	2
ENSG00000229425	LOC101927745	1	1	0	Up	2
ENSG00000174171	LOC105370792	1	1	0	Up	2
ENSG00000279801	LOC112268198	1	1	0	Up	2
ENSG00000179066	LOC124904701	1	1	0	Up	2
ENSG00000129038	LOXL1	1	1	0	Up	2
ENSG00000138131	LOXL4	1	1	0	Up	2
ENSG00000121207	LRAT	1	1	0	Up	2
ENSG00000136141	LRCH1	1	1	0	Up	2
ENSG00000173621	LRFN4	1	1	0	Up	2
ENSG00000160959	LRRC14	1	1	0	Up	2
ENSG00000148814	LRRC27	1	1	0	Up	2
ENSG00000114248	LRRC31	1	1	0	Up	2
ENSG00000188993	LRRC66	1	1	0	Up	2
ENSG00000033122	LRRC7	1	1	0	Up	2
ENSG00000231999	LRRC8C-DT	1	1	0	Up	2
ENSG00000119681	LTBP2	1	1	0	Up	2
ENSG00000139329	LUM	1	1	0	Up	2
ENSG00000090382	LYZ	1	1	0	Up	2
ENSG00000061337	LZTS1	1	1	0	Up	2
ENSG00000113648	MACROH2A1	1	1	0	Up	2
ENSG00000177943	MAMDC4	1	1	0	Up	2
ENSG00000184384	MAML2	1	1	0	Up	2
ENSG00000101460	MAP1LC3A	1	1	0	Up	2
ENSG00000047849	MAP4	1	1	0	Up	2
ENSG00000168067	MAP4K2	1	1	0	Up	2
ENSG00000071054	MAP4K4	1	1	0	Up	2
ENSG00000138834	MAPK8IP3	1	1	0	Up	2
ENSG00000277443	MARCKS	1	1	0	Up	2
ENSG00000007264	MATK	1	1	0	Up	2
ENSG00000065833	ME1	1	1	0	Up	2
ENSG00000163875	MEAF6	1	1	0	Up	2
ENSG00000053328	METTL24	1	1	0	Up	2
ENSG00000166482	MFAP4	1	1	0	Up	2
ENSG00000135596	MICAL1	1	1	0	Up	2
ENSG00000164877	MICALL2	1	1	0	Up	2
ENSG00000080561	MID2	1	1	0	Up	2
ENSG00000228526	MIR34AHG	1	1	0	Up	2
ENSG00000157227	MMP14	1	1	0	Up	2
ENSG00000123342	MMP19	1	1	0	Up	2
ENSG00000189409	MMP23B	1	1	0	Up	2
ENSG00000172081	MOB3A	1	1	0	Up	2
ENSG00000079931	MOXD1	1	1	0	Up	2
ENSG00000161647	MPP3	1	1	0	Up	2
ENSG00000197965	MPZL1	1	1	0	Up	2
ENSG00000153029	MR1	1	1	0	Up	2
ENSG00000158186	MRAS	1	1	0	Up	2
ENSG00000204839	MROH6	1	1	0	Up	2
ENSG00000147065	MSN	1	1	0	Up	2
ENSG00000168502	MTCL1	1	1	0	Up	2
ENSG00000237973	MTCO1P12	1	1	0	Up	2
ENSG00000120254	MTHFD1L	1	1	0	Up	2
ENSG00000014914	MTMR11	1	1	0	Up	2
ENSG00000117983	MUC5B	1	1	0	Up	2
ENSG00000013364	MVP	1	1	0	Up	2
ENSG00000123933	MXD4	1	1	0	Up	2
ENSG00000197879	MYO1C	1	1	0	Up	2
ENSG00000197535	MYO5A	1	1	0	Up	2
ENSG00000137474	MYO7A	1	1	0	Up	2
ENSG00000173559	NABP1	1	1	0	Up	2
ENSG00000160877	NACC1	1	1	0	Up	2
ENSG00000102452	NALCN	1	1	0	Up	2
ENSG00000134369	NAV1	1	1	0	Up	2
ENSG00000067798	NAV3	1	1	0	Up	2
ENSG00000116701	NCF2	1	1	0	Up	2
ENSG00000198888	ND1	1	1	0	Up	2
ENSG00000198886	ND4	1	1	0	Up	2
ENSG00000212907	ND4L	1	1	0	Up	2
ENSG00000198786	ND5	1	1	0	Up	2
ENSG00000198695	ND6	1	1	0	Up	2
ENSG00000156170	NDUFAF6	1	1	0	Up	2
ENSG00000183091	NEB	1	1	0	Up	2
ENSG00000078114	NEBL	1	1	0	Up	2
ENSG00000214357	NEURL1B	1	1	0	Up	2
ENSG00000163531	NFASC	1	1	0	Up	2
ENSG00000077150	NFKB2	1	1	0	Up	2
ENSG00000136830	NIBAN2	1	1	0	Up	2
ENSG00000100503	NIN	1	1	0	Up	2
ENSG00000167984	NLRC3	1	1	0	Up	2
ENSG00000182446	NPLOC4	1	1	0	Up	2
ENSG00000175745	NR2F1	1	1	0	Up	2
ENSG00000154146	NRGN	1	1	0	Up	2
ENSG00000165802	NSMF	1	1	0	Up	2
ENSG00000089127	OAS1	1	1	0	Up	2
ENSG00000119900	OGFRL1	1	1	0	Up	2
ENSG00000123240	OPTN	1	1	0	Up	2
ENSG00000237988	OR2I1P	1	1	0	Up	2
ENSG00000160991	ORAI2	1	1	0	Up	2
ENSG00000179364	PACS2	1	1	0	Up	2
ENSG00000142623	PADI1	1	1	0	Up	2
ENSG00000100767	PAPLN	1	1	0	Up	2
ENSG00000137819	PAQR5	0	1	1	Up	2
ENSG00000116117	PARD3B	1	1	0	Up	2
ENSG00000140694	PARN	1	1	0	Up	2
ENSG00000177425	PAWR	1	1	0	Up	2
ENSG00000247774	PCED1B-AS1	1	1	0	Up	2
ENSG00000186472	PCLO	1	1	0	Up	2
ENSG00000135749	PCNX2	1	1	0	Up	2
ENSG00000099139	PCSK5	1	1	0	Up	2
ENSG00000145882	PCYOX1L	1	1	0	Up	2
ENSG00000128655	PDE11A	1	1	0	Up	2
ENSG00000065989	PDE4A	1	1	0	Up	2
ENSG00000197461	PDGFA	1	1	0	Up	2
ENSG00000133401	PDZD2	1	1	0	Up	2
ENSG00000121440	PDZRN3	1	1	0	Up	2
ENSG00000162734	PEA15	1	1	0	Up	2
ENSG00000173517	PEAK1	1	1	0	Up	2
ENSG00000242265	PEG10	1	1	0	Up	2
ENSG00000067057	PFKP	1	1	0	Up	2
ENSG00000165152	PGAP4	1	1	0	Up	2
ENSG00000142102	PGGHG	1	1	0	Up	2
ENSG00000184207	PGP	1	1	0	Up	2
ENSG00000174307	PHLDA3	1	1	0	Up	2
ENSG00000131788	PIAS3	1	1	0	Up	2
ENSG00000103335	PIEZO1	1	1	0	Up	2
ENSG00000154864	PIEZO2	1	1	0	Up	2
ENSG00000162896	PIGR	1	1	0	Up	2
ENSG00000119227	PIGZ	1	1	0	Up	2
ENSG00000133056	PIK3C2B	1	1	0	Up	2
ENSG00000100100	PIK3IP1	1	1	0	Up	2
ENSG00000105647	PIK3R2	1	1	0	Up	2
ENSG00000150867	PIP4K2A	1	1	0	Up	2
ENSG00000186111	PIP5K1C	1	1	0	Up	2
ENSG00000110697	PITPNM1	1	1	0	Up	2
ENSG00000067225	PKM	1	1	0	Up	2
ENSG00000105499	PLA2G4C	1	1	0	Up	2
ENSG00000146070	PLA2G7	1	1	0	Up	2
ENSG00000011422	PLAUR	1	1	0	Up	2
ENSG00000124181	PLCG1	1	1	0	Up	2
ENSG00000149527	PLCH2	1	1	0	Up	2
ENSG00000166819	PLIN1	1	1	0	Up	2
ENSG00000167676	PLIN4	1	1	0	Up	2
ENSG00000173846	PLK3	1	1	0	Up	2
ENSG00000114554	PLXNA1	1	1	0	Up	2
ENSG00000130827	PLXNA3	1	1	0	Up	2
ENSG00000136040	PLXNC1	1	1	0	Up	2
ENSG00000140464	PML	1	1	0	Up	2
ENSG00000174348	PODN	1	1	0	Up	2
ENSG00000101751	POLI	1	1	0	Up	2
ENSG00000104881	PPP1R13L	1	1	0	Up	2
ENSG00000237700	PRAMEF33	1	1	0	Up	2
ENSG00000057657	PRDM1	1	1	0	Up	2
ENSG00000188783	PRELP	1	1	0	Up	2
ENSG00000162409	PRKAA2	1	1	0	Up	2
ENSG00000163932	PRKCD	1	1	0	Up	2
ENSG00000171132	PRKCE	1	1	0	Up	2
ENSG00000143801	PSEN2	1	1	0	Up	2
ENSG00000140368	PSTPIP1	1	1	0	Up	2
ENSG00000244694	PTCHD4	1	1	0	Up	2
ENSG00000107317	PTGDS	1	1	0	Up	2
ENSG00000122420	PTGFR	1	1	0	Up	2
ENSG00000101213	PTK6	1	1	0	Up	2
ENSG00000179295	PTPN11	1	1	0	Up	2
ENSG00000134242	PTPN22	1	1	0	Up	2
ENSG00000213402	PTPRCAP	1	1	0	Up	2
ENSG00000060656	PTPRU	1	1	0	Up	2
ENSG00000100994	PYGB	1	1	0	Up	2
ENSG00000116260	QSOX1	1	1	0	Up	2
ENSG00000198858	R3HDM4	1	1	0	Up	2
ENSG00000276600	RAB7B	1	1	0	Up	2
ENSG00000152061	RABGAP1L	1	1	0	Up	2
ENSG00000136828	RALGPS1	1	1	0	Up	2
ENSG00000125249	RAP2A	1	1	0	Up	2
ENSG00000181467	RAP2B	1	1	0	Up	2
ENSG00000108352	RAPGEFL1	1	1	0	Up	2
ENSG00000118849	RARRES1	1	0	1	Up	2
ENSG00000075391	RASAL2	1	1	0	Up	2
ENSG00000165105	RASEF	1	1	0	Up	2
ENSG00000152689	RASGRP3	1	1	0	Up	2
ENSG00000107551	RASSF4	1	1	0	Up	2
ENSG00000117602	RCAN3	1	1	0	Up	2
ENSG00000160957	RECQL4	1	1	0	Up	2
ENSG00000104856	RELB	1	1	0	Up	2
ENSG00000162944	RFTN2	1	1	0	Up	2
ENSG00000143390	RFX5	1	1	0	Up	2
ENSG00000143333	RGS16	1	1	0	Up	2
ENSG00000186479	RGS7BP	1	1	0	Up	2
ENSG00000007384	RHBDF1	1	1	0	Up	2
ENSG00000129667	RHBDF2	1	1	0	Up	2
ENSG00000139725	RHOF	1	1	0	Up	2
ENSG00000119729	RHOQ	1	1	0	Up	2
ENSG00000278771	RN7SL3	1	1	0	Up	2
ENSG00000129538	RNASE1	1	1	0	Up	2
ENSG00000141576	RNF157	1	1	0	Up	2
ENSG00000158286	RNF207	1	1	0	Up	2
ENSG00000173821	RNF213	1	1	0	Up	2
ENSG00000229920	RPS4XP5	1	1	0	Up	2
ENSG00000117676	RPS6KA1	1	1	0	Up	2
ENSG00000198208	RPS6KL1	1	1	0	Up	2
ENSG00000134590	RTL8C	1	1	0	Up	2
ENSG00000139970	RTN1	1	1	0	Up	2
ENSG00000159216	RUNX1	1	1	0	Up	2
ENSG00000286153	RUNX1-AS1	1	1	0	Up	2
ENSG00000020633	RUNX3	1	1	0	Up	2
ENSG00000197747	S100A10	1	1	0	Up	2
ENSG00000205413	SAMD9	1	1	0	Up	2
ENSG00000177409	SAMD9L	1	1	0	Up	2
ENSG00000186193	SAPCD2	1	1	0	Up	2
ENSG00000122122	SASH3	1	1	0	Up	2
ENSG00000119042	SATB2	1	1	0	Up	2
ENSG00000159307	SCUBE1	1	1	0	Up	2
ENSG00000125775	SDCBP2	1	1	0	Up	2
ENSG00000162430	SELENON	1	1	0	Up	2
ENSG00000075223	SEMA3C	1	1	0	Up	2
ENSG00000001617	SEMA3F	1	1	0	Up	2
ENSG00000168385	SEPTIN2	1	1	0	Up	2
ENSG00000125354	SEPTIN6	1	1	0	Up	2
ENSG00000170542	SERPINB9	1	1	0	Up	2
ENSG00000106366	SERPINE1	1	1	0	Up	2
ENSG00000163069	SGCB	1	1	0	Up	2
ENSG00000118515	SGK1	1	1	0	Up	2
ENSG00000181523	SGSH	1	1	0	Up	2
ENSG00000111252	SH2B3	1	1	0	Up	2
ENSG00000142669	SH3BGRL3	1	1	0	Up	2
ENSG00000147010	SH3KBP1	1	1	0	Up	2
ENSG00000138771	SHROOM3	1	1	0	Up	2
ENSG00000187164	SHTN1	1	1	0	Up	2
ENSG00000105366	SIGLEC8	1	1	0	Up	2
ENSG00000026751	SLAMF7	1	1	0	Up	2
ENSG00000158714	SLAMF8	1	1	0	Up	2
ENSG00000124067	SLC12A4	1	1	0	Up	2
ENSG00000110446	SLC15A3	1	1	0	Up	2
ENSG00000163053	SLC16A14	1	1	0	Up	2
ENSG00000141526	SLC16A3	1	1	0	Up	2
ENSG00000146039	SLC17A4	1	1	0	Up	2
ENSG00000079215	SLC1A3	1	1	0	Up	2
ENSG00000085491	SLC25A24	1	1	0	Up	2
ENSG00000103042	SLC38A7	1	1	0	Up	2
ENSG00000112473	SLC39A7	1	1	0	Up	2
ENSG00000169026	SLC49A3	1	1	0	Up	2
ENSG00000130821	SLC6A8	1	1	0	Up	2
ENSG00000103064	SLC7A6	1	1	0	Up	2
ENSG00000090020	SLC9A1	1	1	0	Up	2
ENSG00000260280	SLX1B-SULT1A4	1	1	0	Up	2
ENSG00000127616	SMARCA4	1	1	0	Up	2
ENSG00000143499	SMYD2	1	1	0	Up	2
ENSG00000132639	SNAP25	1	1	0	Up	2
ENSG00000182600	SNORC	1	1	0	Up	2
ENSG00000168807	SNTB2	1	1	0	Up	2
ENSG00000167208	SNX20	1	1	0	Up	2
ENSG00000124104	SNX21	1	1	0	Up	2
ENSG00000112320	SOBP	1	1	0	Up	2
ENSG00000185338	SOCS1	1	0	1	Up	2
ENSG00000124766	SOX4	1	1	0	Up	2
ENSG00000113140	SPARC	1	1	0	Up	2
ENSG00000161888	SPC24	1	1	0	Up	2
ENSG00000128487	SPECC1	1	1	0	Up	2
ENSG00000166145	SPINT1	1	1	0	Up	2
ENSG00000197471	SPN	1	1	0	Up	2
ENSG00000183018	SPNS2	1	1	0	Up	2
ENSG00000107742	SPOCK2	1	1	0	Up	2
ENSG00000118785	SPP1	1	1	0	Up	2
ENSG00000137877	SPTBN5	1	1	0	Up	2
ENSG00000179954	SSC5D	1	1	0	Up	2
ENSG00000138378	STAT4	1	1	0	Up	2
ENSG00000197457	STMN3	1	1	0	Up	2
ENSG00000275549	STPG3-AS1	1	1	0	Up	2
ENSG00000247708	STX18-AS1	1	1	0	Up	2
ENSG00000166900	STX3	1	1	0	Up	2
ENSG00000136854	STXBP1	1	1	0	Up	2
ENSG00000166263	STXBP4	1	1	0	Up	2
ENSG00000197321	SVIL	1	1	0	Up	2
ENSG00000133789	SWAP70	1	1	0	Up	2
ENSG00000197283	SYNGAP1	1	1	0	Up	2
ENSG00000158710	TAGLN2	1	1	0	Up	2
ENSG00000170921	TANC2	1	1	0	Up	2
ENSG00000160551	TAOK1	1	1	0	Up	2
ENSG00000204267	TAP2	1	1	0	Up	2
ENSG00000059588	TARBP1	1	1	0	Up	2
ENSG00000213977	TAX1BP3	1	1	0	Up	2
ENSG00000173991	TCAP	1	1	0	Up	2
ENSG00000110719	TCIRG1	1	1	0	Up	2
ENSG00000135269	TES	1	1	0	Up	2
ENSG00000186340	THBS2	1	1	0	Up	2
ENSG00000154096	THY1	1	1	0	Up	2
ENSG00000149483	TMEM138	1	1	0	Up	2
ENSG00000164124	TMEM144	1	1	0	Up	2
ENSG00000170006	TMEM154	1	1	0	Up	2
ENSG00000249992	TMEM158	1	1	0	Up	2
ENSG00000134851	TMEM165	1	1	0	Up	2
ENSG00000152154	TMEM178A	1	1	0	Up	2
ENSG00000198792	TMEM184B	1	1	0	Up	2
ENSG00000196187	TMEM63A	1	1	0	Up	2
ENSG00000185215	TNFAIP2	1	1	0	Up	2
ENSG00000006327	TNFRSF12A	1	1	0	Up	2
ENSG00000215788	TNFRSF25	1	1	0	Up	2
ENSG00000049249	TNFRSF9	1	1	0	Up	2
ENSG00000181634	TNFSF15	1	1	0	Up	2
ENSG00000061938	TNK2	1	1	0	Up	2
ENSG00000079308	TNS1	1	1	0	Up	2
ENSG00000115129	TP53I3	1	1	0	Up	2
ENSG00000164938	TP53INP1	1	1	0	Up	2
ENSG00000073282	TP63	0	1	1	Up	2
ENSG00000172236	TPSAB1	1	1	0	Up	2
ENSG00000056558	TRAF1	1	1	0	Up	2
ENSG00000131323	TRAF3	1	1	0	Up	2
ENSG00000082512	TRAF5	1	1	0	Up	2
ENSG00000211772	TRBC2	1	1	0	Up	2
ENSG00000124496	TRERF1	1	1	0	Up	2
ENSG00000106785	TRIM14	1	1	0	Up	2
ENSG00000132274	TRIM22	1	1	0	Up	2
ENSG00000134253	TRIM45	1	1	0	Up	2
ENSG00000132481	TRIM47	1	1	0	Up	2
ENSG00000142185	TRPM2	1	1	0	Up	2
ENSG00000130529	TRPM4	1	1	0	Up	2
ENSG00000187688	TRPV2	1	1	0	Up	2
ENSG00000140391	TSPAN3	1	1	0	Up	2
ENSG00000165914	TTC7B	1	1	0	Up	2
ENSG00000133985	TTC9	1	1	0	Up	2
ENSG00000114999	TTL	1	1	0	Up	2
ENSG00000136295	TTYH3	1	1	0	Up	2
ENSG00000025708	TYMP	1	1	0	Up	2
ENSG00000176890	TYMS	1	1	0	Up	2
ENSG00000140367	UBE2Q2	1	1	0	Up	2
ENSG00000153560	UBP1	1	1	0	Up	2
ENSG00000175567	UCP2	1	1	0	Up	2
ENSG00000168671	UGT3A2	1	1	0	Up	2
ENSG00000109103	UNC119	1	1	0	Up	2
ENSG00000107731	UNC5B	1	1	0	Up	2
ENSG00000103005	USB1	1	1	0	Up	2
ENSG00000139190	VAMP1	1	1	0	Up	2
ENSG00000071246	VASH1	1	1	0	Up	2
ENSG00000038427	VCAN	1	1	0	Up	2
ENSG00000165197	VEGFD	1	1	0	Up	2
ENSG00000026025	VIM	1	1	0	Up	2
ENSG00000229124	VIM-AS1	1	1	0	Up	2
ENSG00000136631	VPS45	1	1	0	Up	2
ENSG00000132821	VSTM2L	1	1	0	Up	2
ENSG00000140105	WARS1	1	1	0	Up	2
ENSG00000143951	WDPCP	1	1	0	Up	2
ENSG00000115935	WIPF1	1	1	0	Up	2
ENSG00000122574	WIPF3	1	1	0	Up	2
ENSG00000070540	WIPI1	1	1	0	Up	2
ENSG00000085741	WNT11	1	1	0	Up	2
ENSG00000047597	XK	1	1	0	Up	2
ENSG00000128245	YWHAH	1	1	0	Up	2
ENSG00000177485	ZBTB33	1	1	0	Up	2
ENSG00000104219	ZDHHC2	1	1	0	Up	2
ENSG00000169554	ZEB2	1	1	0	Up	2
ENSG00000152518	ZFP36L2	1	1	0	Up	2
ENSG00000172667	ZMAT3	1	1	0	Up	2
ENSG00000122515	ZMIZ2	1	1	0	Up	2
ENSG00000196247	ZNF107	1	1	0	Up	2
ENSG00000151789	ZNF385D	1	1	0	Up	2
ENSG00000225614	ZNF469	1	1	0	Up	2
ENSG00000198182	ZNF607	1	1	0	Up	2
ENSG00000183779	ZNF703	1	1	0	Up	2
ENSG00000164684	ZNF704	1	1	0	Up	2
ENSG00000233695		1	1	0	Up	2
ENSG00000225264		1	1	0	Up	2
ENSG00000279814		1	1	0	Up	2
ENSG00000225345		1	1	0	Up	2
ENSG00000204860		1	1	0	Up	2
ENSG00000272419		1	1	0	Up	2
ENSG00000278897		1	1	0	Up	2
ENSG00000261054		1	1	0	Up	2
ENSG00000230606		1	1	0	Up	2
ENSG00000197536		1	1	0	Up	2
ENSG00000280614		1	1	0	Up	2
ENSG00000280800		1	1	0	Up	2
ENSG00000260219		1	1	0	Up	2
ENSG00000281181		1	1	0	Up	2
ENSG00000259953		1	1	0	Up	2
ENSG00000260293		1	1	0	Up	2
ENSG00000229221		1	1	0	Up	2
ENSG00000278948		1	1	0	Up	2
ENSG00000239521		1	1	0	Up	2
ENSG00000236333		1	1	0	Up	2
ENSG00000255026		1	1	0	Up	2
ENSG00000244560		1	1	0	Up	2
ENSG00000274272		1	1	0	Up	2
ENSG00000132204		1	1	0	Up	2
ENSG00000121410	A1BG	0	1	0	Down	1
ENSG00000268895	A1BG-AS1	0	1	0	Down	1
ENSG00000175899	A2M	0	1	0	Down	1
ENSG00000127837	AAMP	0	1	0	Down	1
ENSG00000179869	ABCA13	0	1	0	Down	1
ENSG00000141338	ABCA8	1	0	0	Down	1
ENSG00000158201	ABHD3	0	1	0	Down	1
ENSG00000138443	ABI2	0	1	0	Down	1
ENSG00000167315	ACAA2	0	1	0	Down	1
ENSG00000183747	ACSM2A	0	1	0	Down	1
ENSG00000132744	ACY3	1	0	0	Down	1
ENSG00000112414	ADGRG6	0	1	0	Down	1
ENSG00000147576	ADHFE1	1	0	0	Down	1
ENSG00000116922	AIRIM	0	1	0	Down	1
ENSG00000151320	AKAP6	0	1	0	Down	1
ENSG00000162482	AKR7A3	0	1	0	Down	1
ENSG00000106927	AMBP	0	1	0	Down	1
ENSG00000184675	AMER1	1	0	0	Down	1
ENSG00000166295	ANAPC16	0	1	0	Down	1
ENSG00000164331	ANKRA2	0	1	0	Down	1
ENSG00000166825	ANPEP	0	1	0	Down	1
ENSG00000132703	APCS	0	1	0	Down	1
ENSG00000117362	APH1A	0	1	0	Down	1
ENSG00000101474	APMAP	0	1	0	Down	1
ENSG00000110243	APOA5	0	1	0	Down	1
ENSG00000149182	ARFGAP2	0	1	0	Down	1
ENSG00000081181	ARG2	0	1	0	Down	1
ENSG00000196914	ARHGEF12	1	0	0	Down	1
ENSG00000175906	ARL4D	0	1	0	Down	1
ENSG00000229851	ARSD-AS1	0	1	0	Down	1
ENSG00000108381	ASPA	0	1	0	Down	1
ENSG00000130707	ASS1	0	1	0	Down	1
ENSG00000123268	ATF1	0	1	0	Down	1
ENSG00000143882	ATP6V1C2	0	1	0	Down	1
ENSG00000123191	ATP7B	1	0	0	Down	1
ENSG00000186666	BCDIN3D	0	1	0	Down	1
ENSG00000083123	BCKDHB	0	1	0	Down	1
ENSG00000166681	BEX3	0	1	0	Down	1
ENSG00000108578	BLMH	1	0	0	Down	1
ENSG00000125730	C3	0	1	0	Down	1
ENSG00000123838	C4BPA	0	1	0	Down	1
ENSG00000165972	CCDC38	0	1	0	Down	1
ENSG00000158473	CD1D	0	1	0	Down	1
ENSG00000158825	CDA	0	1	0	Down	1
ENSG00000081377	CDC14B	1	0	0	Down	1
ENSG00000107736	CDH23	0	1	0	Down	1
ENSG00000140743	CDR2	0	1	0	Down	1
ENSG00000226937	CEP164P1	0	1	0	Down	1
ENSG00000172292	CERS6	1	0	0	Down	1
ENSG00000243649	CFB	0	1	0	Down	1
ENSG00000134389	CFHR5	0	1	0	Down	1
ENSG00000106153	CHCHD2	0	1	0	Down	1
ENSG00000187446	CHP1	1	0	0	Down	1
ENSG00000111666	CHPT1	0	1	0	Down	1
ENSG00000165376	CLDN2	0	1	0	Down	1
ENSG00000183978	COA3	1	0	0	Down	1
ENSG00000173163	COMMD1	0	1	0	Down	1
ENSG00000127184	COX7C	0	1	0	Down	1
ENSG00000047457	CP	0	1	0	Down	1
ENSG00000104324	CPQ	0	1	0	Down	1
ENSG00000021826	CPS1	1	0	0	Down	1
ENSG00000005469	CROT	0	1	0	Down	1
ENSG00000174080	CTSF	0	1	0	Down	1
ENSG00000103811	CTSH	0	1	0	Down	1
ENSG00000111249	CUX2	1	0	0	Down	1
ENSG00000167740	CYB5D2	0	1	0	Down	1
ENSG00000138115	CYP2C8	0	1	0	Down	1
ENSG00000137100	DCTN3	0	1	0	Down	1
ENSG00000169738	DCXR	1	0	0	Down	1
ENSG00000132437	DDC	1	0	0	Down	1
ENSG00000155792	DEPTOR	1	0	0	Down	1
ENSG00000114956	DGUOK	0	1	0	Down	1
ENSG00000178700	DHFR2	0	1	0	Down	1
ENSG00000100697	DICER1	1	0	0	Down	1
ENSG00000181744	DIPK2A	1	0	0	Down	1
ENSG00000008226	DLEC1	0	1	0	Down	1
ENSG00000198947	DMD	1	0	0	Down	1
ENSG00000135392	DNAJC14	0	1	0	Down	1
ENSG00000188641	DPYD	1	0	0	Down	1
ENSG00000108591	DRG2	0	1	0	Down	1
ENSG00000143507	DUSP10	0	1	0	Down	1
ENSG00000144597	EAF1	0	1	0	Down	1
ENSG00000167969	ECI1	1	0	0	Down	1
ENSG00000134109	EDEM1	0	1	0	Down	1
ENSG00000114942	EEF1B2	0	1	0	Down	1
ENSG00000104529	EEF1D	0	1	0	Down	1
ENSG00000243364	EFNA4	0	1	0	Down	1
ENSG00000175376	EIF1AD	0	1	0	Down	1
ENSG00000141543	EIF4A3	0	1	0	Down	1
ENSG00000243056	EIF4EBP3	0	1	0	Down	1
ENSG00000100664	EIF5	1	0	0	Down	1
ENSG00000213853	EMP2	0	1	0	Down	1
ENSG00000138792	ENPEP	1	0	0	Down	1
ENSG00000154928	EPHB1	0	1	0	Down	1
ENSG00000196411	EPHB4	1	0	0	Down	1
ENSG00000089248	ERP29	0	1	0	Down	1
ENSG00000143845	ETNK2	0	1	0	Down	1
ENSG00000115363	EVA1A	0	1	0	Down	1
ENSG00000182118	FAM89A	0	1	0	Down	1
ENSG00000145868	FBXO38	0	1	0	Down	1
ENSG00000160752	FDPS	0	0	1	Down	1
ENSG00000160867	FGFR4	1	0	0	Down	1
ENSG00000091483	FH	1	0	0	Down	1
ENSG00000004478	FKBP4	0	1	0	Down	1
ENSG00000258920	FOXN3-AS1	0	1	0	Down	1
ENSG00000105607	GCDH	1	0	0	Down	1
ENSG00000179409	GEMIN4	0	1	0	Down	1
ENSG00000152147	GEMIN6	0	1	0	Down	1
ENSG00000167925	GHDC	0	1	0	Down	1
ENSG00000169562	GJB1	0	1	0	Down	1
ENSG00000151948	GLT1D1	0	1	0	Down	1
ENSG00000138678	GPAT3	0	1	0	Down	1
ENSG00000159592	GPBP1L1	1	0	0	Down	1
ENSG00000250510	GPR162	0	1	0	Down	1
ENSG00000166923	GREM1	1	0	0	Down	1
ENSG00000180875	GREM2	0	1	0	Down	1
ENSG00000111713	GYS2	0	1	0	Down	1
ENSG00000278705	H4C2	0	1	0	Down	1
ENSG00000084110	HAL	0	1	0	Down	1
ENSG00000115677	HDLBP	1	0	0	Down	1
ENSG00000149929	HIRIP3	0	1	0	Down	1
ENSG00000117305	HMGCL	0	1	0	Down	1
ENSG00000134240	HMGCS2	0	1	0	Down	1
ENSG00000241935	HOGA1	0	1	0	Down	1
ENSG00000110169	HPX	0	1	0	Down	1
ENSG00000204228	HSD17B8	0	1	0	Down	1
ENSG00000204390	HSPA1L	1	0	0	Down	1
ENSG00000109854	HTATIP2	1	0	0	Down	1
ENSG00000115317	HTRA2	0	1	0	Down	1
ENSG00000118096	IFT46	0	1	0	Down	1
ENSG00000196083	IL1RAP	0	1	0	Down	1
ENSG00000151689	INPP1	0	1	0	Down	1
ENSG00000125629	INSIG2	0	1	0	Down	1
ENSG00000185085	INTS5	0	1	0	Down	1
ENSG00000176595	KBTBD11	1	0	0	Down	1
ENSG00000123444	KBTBD4	0	1	0	Down	1
ENSG00000120696	KBTBD7	0	1	0	Down	1
ENSG00000246174	KCTD21-AS1	0	1	0	Down	1
ENSG00000174206	KICS2	0	1	0	Down	1
ENSG00000054523	KIF1B	1	0	0	Down	1
ENSG00000109466	KLHL2	1	0	0	Down	1
ENSG00000117009	KMO	1	0	0	Down	1
ENSG00000178977	LINC00324	1	0	0	Down	1
ENSG00000244128	LINC01322	1	0	0	Down	1
ENSG00000236117	LINC01639	1	0	0	Down	1
ENSG00000253311	LINC01847	0	1	0	Down	1
ENSG00000114988	LMAN2L	0	1	0	Down	1
ENSG00000268129	LOC100289361	0	1	0	Down	1
ENSG00000246090	LOC100507053	0	1	0	Down	1
ENSG00000237773	LOC101927609	1	0	0	Down	1
ENSG00000286024	LOC105372432	0	1	0	Down	1
ENSG00000284526	LOC122455342	0	1	0	Down	1
ENSG00000259948	LOC124903574	0	1	0	Down	1
ENSG00000247228	LOC400541	0	1	0	Down	1
ENSG00000134324	LPIN1	0	0	1	Down	1
ENSG00000134569	LRP4	0	1	0	Down	1
ENSG00000181350	LRRC75A	0	1	0	Down	1
ENSG00000198739	LRRTM3	0	1	0	Down	1
ENSG00000189221	MAOA	0	1	0	Down	1
ENSG00000009724	MASP2	0	1	0	Down	1
ENSG00000127720	METTL25	0	1	0	Down	1
ENSG00000133816	MICAL2	0	1	0	Down	1
ENSG00000100335	MIEF1	1	0	0	Down	1
ENSG00000165943	MOAP1	0	1	0	Down	1
ENSG00000060762	MPC1	0	1	0	Down	1
ENSG00000174547	MRPL11	0	1	0	Down	1
ENSG00000174579	MSL2	1	0	0	Down	1
ENSG00000117640	MTFR1L	0	1	0	Down	1
ENSG00000163738	MTHFD2L	0	1	0	Down	1
ENSG00000003987	MTMR7	0	1	0	Down	1
ENSG00000124275	MTRR	0	1	0	Down	1
ENSG00000129422	MTUS1	0	1	0	Down	1
ENSG00000119950	MXI1	1	0	0	Down	1
ENSG00000101605	MYOM1	0	1	0	Down	1
ENSG00000138386	NAB1	0	1	0	Down	1
ENSG00000131495	NDUFA2	0	1	0	Down	1
ENSG00000189362	NEMP2	1	0	0	Down	1
ENSG00000116962	NID1	0	1	0	Down	1
ENSG00000166741	NNMT	0	1	0	Down	1
ENSG00000037474	NSUN2	1	0	0	Down	1
ENSG00000198408	OGA	1	0	0	Down	1
ENSG00000197444	OGDHL	0	1	0	Down	1
ENSG00000115942	ORC2	0	0	1	Down	1
ENSG00000079156	OSBPL6	1	0	0	Down	1
ENSG00000117859	OSBPL9	0	1	0	Down	1
ENSG00000223891	OSER1-DT	0	1	0	Down	1
ENSG00000152782	PANK1	0	1	0	Down	1
ENSG00000124171	PARD6B	0	1	0	Down	1
ENSG00000116288	PARK7	0	1	0	Down	1
ENSG00000166228	PCBD1	0	1	0	Down	1
ENSG00000197111	PCBP2	0	1	0	Down	1
ENSG00000197329	PELI1	0	1	0	Down	1
ENSG00000139197	PEX5	0	1	0	Down	1
ENSG00000164776	PHKG1	0	1	0	Down	1
ENSG00000104872	PIH1D1	0	1	0	Down	1
ENSG00000196455	PIK3R4	0	1	0	Down	1
ENSG00000138308	PLA2G12B	0	1	0	Down	1
ENSG00000162407	PLPP3	0	1	0	Down	1
ENSG00000163644	PPM1K	0	1	0	Down	1
ENSG00000156011	PSD3	1	0	0	Down	1
ENSG00000169410	PTPN9	0	1	0	Down	1
ENSG00000104679	R3HCC1	0	1	0	Down	1
ENSG00000124839	RAB17	0	1	0	Down	1
ENSG00000172794	RAB37	0	1	0	Down	1
ENSG00000166349	RAG1	1	0	0	Down	1
ENSG00000091428	RAPGEF4	1	0	0	Down	1
ENSG00000086589	RBM22	0	1	0	Down	1
ENSG00000139194	RBP5	0	1	0	Down	1
ENSG00000159200	RCAN1	0	1	0	Down	1
ENSG00000139988	RDH12	1	0	0	Down	1
ENSG00000130988	RGN	1	0	0	Down	1
ENSG00000185304	RGPD2	0	1	0	Down	1
ENSG00000137275	RIPK1	0	1	0	Down	1
ENSG00000283293	RN7SK	0	1	0	Down	1
ENSG00000108830	RND2	1	0	0	Down	1
ENSG00000124226	RNF114	1	0	0	Down	1
ENSG00000176641	RNF152	0	1	0	Down	1
ENSG00000114125	RNF7	0	1	0	Down	1
ENSG00000147403	RPL10	0	1	0	Down	1
ENSG00000174444	RPL4	0	1	0	Down	1
ENSG00000148303	RPL7A	0	1	0	Down	1
ENSG00000137818	RPLP1	0	1	0	Down	1
ENSG00000105193	RPS16	0	1	0	Down	1
ENSG00000008988	RPS20	0	1	0	Down	1
ENSG00000118181	RPS25	0	1	0	Down	1
ENSG00000145425	RPS3A	0	1	0	Down	1
ENSG00000234797	RPS3AP6	0	1	0	Down	1
ENSG00000168028	RPSA	0	1	0	Down	1
ENSG00000166133	RPUSD2	0	1	0	Down	1
ENSG00000171490	RSL1D1	0	1	0	Down	1
ENSG00000172426	RSPH9	0	1	0	Down	1
ENSG00000189171	S100A13	1	0	0	Down	1
ENSG00000167100	SAMD14	0	1	0	Down	1
ENSG00000203727	SAMD5	0	1	0	Down	1
ENSG00000123453	SARDH	1	0	0	Down	1
ENSG00000124145	SDC4	0	1	0	Down	1
ENSG00000132581	SDF2	0	1	0	Down	1
ENSG00000196636	SDHAF3	0	1	0	Down	1
ENSG00000163904	SENP2	0	1	0	Down	1
ENSG00000140093	SERPINA10	0	1	0	Down	1
ENSG00000163935	SFMBT1	1	0	0	Down	1
ENSG00000173349	SFT2D3	1	0	0	Down	1
ENSG00000182199	SHMT2	0	1	0	Down	1
ENSG00000110013	SIAE	0	1	0	Down	1
ENSG00000140395	SKIC8	0	1	0	Down	1
ENSG00000112337	SLC17A2	0	1	0	Down	1
ENSG00000106688	SLC1A1	0	1	0	Down	1
ENSG00000110436	SLC1A2	1	0	0	Down	1
ENSG00000144741	SLC25A26	0	1	0	Down	1
ENSG00000117620	SLC35A3	0	1	0	Down	1
ENSG00000134802	SLC43A3	0	1	0	Down	1
ENSG00000142494	SLC47A1	0	1	0	Down	1
ENSG00000163959	SLC51A	1	0	0	Down	1
ENSG00000065923	SLC9A7	1	0	0	Down	1
ENSG00000163683	SMIM14	0	1	0	Down	1
ENSG00000214046	SMIM7	0	1	0	Down	1
ENSG00000023608	SNAPC1	0	1	0	Down	1
ENSG00000174446	SNAPC5	0	1	0	Down	1
ENSG00000128739	SNRPN	1	0	0	Down	1
ENSG00000115234	SNX17	0	1	0	Down	1
ENSG00000164266	SPINK1	1	0	0	Down	1
ENSG00000176422	SPRYD4	0	1	0	Down	1
ENSG00000173898	SPTBN2	1	0	0	Down	1
ENSG00000100104	SRRD	0	1	0	Down	1
ENSG00000111786	SRSF9	0	1	0	Down	1
ENSG00000115661	STK16	0	1	0	Down	1
ENSG00000227477	STK4-DT	1	0	0	Down	1
ENSG00000196182	STK40	1	0	0	Down	1
ENSG00000196792	STRN3	0	1	0	Down	1
ENSG00000105398	SULT2A1	1	0	0	Down	1
ENSG00000100242	SUN2	0	1	0	Down	1
ENSG00000147642	SYBU	0	1	0	Down	1
ENSG00000078269	SYNJ2	1	0	0	Down	1
ENSG00000178913	TAF7	0	1	0	Down	1
ENSG00000257817	TBX3-AS1	1	0	0	Down	1
ENSG00000180190	TDRP	0	1	0	Down	1
ENSG00000100109	TFIP11	0	1	0	Down	1
ENSG00000106327	TFR2	0	1	0	Down	1
ENSG00000134077	THUMPD3	0	1	0	Down	1
ENSG00000177370	TIMM22	0	1	0	Down	1
ENSG00000169490	TM2D2	0	1	0	Down	1
ENSG00000099203	TMED1	1	0	0	Down	1
ENSG00000091947	TMEM101	0	1	0	Down	1
ENSG00000137210	TMEM14B	0	1	0	Down	1
ENSG00000106771	TMEM245	0	1	0	Down	1
ENSG00000243749	TMEM35B	0	1	0	Down	1
ENSG00000120802	TMPO	0	1	0	Down	1
ENSG00000136816	TOR1B	0	1	0	Down	1
ENSG00000092203	TOX4	0	1	0	Down	1
ENSG00000129167	TPH1	0	0	1	Down	1
ENSG00000136932	TRMO	0	1	0	Down	1
ENSG00000187189	TSPYL4	1	0	0	Down	1
ENSG00000155158	TTC39B	0	1	0	Down	1
ENSG00000243725	TTC4	0	1	0	Down	1
ENSG00000126216	TUBGCP3	1	0	0	Down	1
ENSG00000113621	TXNDC15	0	1	0	Down	1
ENSG00000184470	TXNRD2	0	1	0	Down	1
ENSG00000197763	TXNRD3	1	0	0	Down	1
ENSG00000170315	UBB	0	1	0	Down	1
ENSG00000127481	UBR4	1	0	0	Down	1
ENSG00000076248	UNG	0	1	0	Down	1
ENSG00000100024	UPB1	1	0	0	Down	1
ENSG00000010256	UQCRC1	1	0	0	Down	1
ENSG00000270820	USP34-DT	0	1	0	Down	1
ENSG00000117597	UTP25	1	0	0	Down	1
ENSG00000141076	UTP4	0	1	0	Down	1
ENSG00000267064	UXT-AS1	1	0	0	Down	1
ENSG00000120314	WDR55	0	1	0	Down	1
ENSG00000272758	WDR5B-DT	0	1	0	Down	1
ENSG00000166415	WDR72	1	0	0	Down	1
ENSG00000133316	WDR74	0	1	0	Down	1
ENSG00000100219	XBP1	0	1	0	Down	1
ENSG00000214717	ZBED1	0	1	0	Down	1
ENSG00000135482	ZC3H10	0	1	0	Down	1
ENSG00000091732	ZC3HC1	0	1	0	Down	1
ENSG00000104231	ZFAND1	0	1	0	Down	1
ENSG00000184517	ZFP1	1	0	0	Down	1
ENSG00000286125	ZIM2-AS1	0	1	0	Down	1
ENSG00000103994	ZNF106	1	0	0	Down	1
ENSG00000149050	ZNF214	0	1	0	Down	1
ENSG00000063587	ZNF275	1	0	0	Down	1
ENSG00000186918	ZNF395	0	1	0	Down	1
ENSG00000124444	ZNF576	0	1	0	Down	1
ENSG00000231234		0	0	1	Down	1
ENSG00000289445		0	0	1	Down	1
ENSG00000261604		0	0	1	Down	1
ENSG00000259536		0	0	1	Down	1
ENSG00000227388		0	0	1	Down	1
ENSG00000260992		0	0	1	Down	1
ENSG00000249746		0	1	0	Down	1
ENSG00000279364		0	1	0	Down	1
ENSG00000276490		0	1	0	Down	1
ENSG00000230530		0	1	0	Down	1
ENSG00000279541		0	1	0	Down	1
ENSG00000267023		0	1	0	Down	1
ENSG00000242797		0	1	0	Down	1
ENSG00000259357		0	1	0	Down	1
ENSG00000285830		0	1	0	Down	1
ENSG00000262831		0	1	0	Down	1
ENSG00000279945		0	1	0	Down	1
ENSG00000250186		0	1	0	Down	1
ENSG00000260927		0	1	0	Down	1
ENSG00000225339		0	1	0	Down	1
ENSG00000288933		0	1	0	Down	1
ENSG00000273489		0	1	0	Down	1
ENSG00000288874		0	1	0	Down	1
ENSG00000259375		0	1	0	Down	1
ENSG00000230328		0	1	0	Down	1
ENSG00000240801		0	1	0	Down	1
ENSG00000237126		0	1	0	Down	1
ENSG00000273275		0	1	0	Down	1
ENSG00000256612		0	1	0	Down	1
ENSG00000259661		0	1	0	Down	1
ENSG00000289220		0	1	0	Down	1
ENSG00000258430		0	1	0	Down	1
ENSG00000263424		0	1	0	Down	1
ENSG00000285612		0	1	0	Down	1
ENSG00000262211		0	1	0	Down	1
ENSG00000259414		0	1	0	Down	1
ENSG00000260465		0	1	0	Down	1
ENSG00000254721		0	1	0	Down	1
ENSG00000257342		0	1	0	Down	1
ENSG00000256364		0	1	0	Down	1
ENSG00000257181		0	1	0	Down	1
ENSG00000247903		0	1	0	Down	1
ENSG00000279689		0	1	0	Down	1
ENSG00000286878		0	1	0	Down	1
ENSG00000267580		0	1	0	Down	1
ENSG00000223723		0	1	0	Down	1
ENSG00000287735		0	1	0	Down	1
ENSG00000280416		0	1	0	Down	1
ENSG00000249786		0	1	0	Down	1
ENSG00000285752		0	1	0	Down	1
ENSG00000226803		0	1	0	Down	1
ENSG00000277801		0	1	0	Down	1
ENSG00000288849		0	1	0	Down	1
ENSG00000279602		0	1	0	Down	1
ENSG00000244491		0	1	0	Down	1
ENSG00000287765		0	1	0	Down	1
ENSG00000283597		0	1	0	Down	1
ENSG00000239445		0	1	0	Down	1
ENSG00000231955		0	1	0	Down	1
ENSG00000259171		0	1	0	Down	1
ENSG00000273702		0	1	0	Down	1
ENSG00000287387		0	1	0	Down	1
ENSG00000261065		0	1	0	Down	1
ENSG00000231770		0	1	0	Down	1
ENSG00000259049		0	1	0	Down	1
ENSG00000229896		0	1	0	Down	1
ENSG00000285935		0	1	0	Down	1
ENSG00000289293		0	1	0	Down	1
ENSG00000246082		1	0	0	Down	1
ENSG00000225031		1	0	0	Down	1
ENSG00000197258		1	0	0	Down	1
ENSG00000237224		1	0	0	Down	1
ENSG00000229525		1	0	0	Down	1
ENSG00000103591	AAGAB	0	1	0	Up	1
ENSG00000125257	ABCC4	0	1	0	Up	1
ENSG00000173208	ABCD2	0	1	0	Up	1
ENSG00000099204	ABLIM1	0	1	0	Up	1
ENSG00000213088	ACKR1	1	0	0	Up	1
ENSG00000131473	ACLY	1	0	0	Up	1
ENSG00000172497	ACOT12	1	0	0	Up	1
ENSG00000093072	ADA2	0	1	0	Up	1
ENSG00000158859	ADAMTS4	1	0	0	Up	1
ENSG00000154736	ADAMTS5	1	0	0	Up	1
ENSG00000063761	ADCK1	0	1	0	Up	1
ENSG00000274286	ADRA2B	0	0	1	Up	1
ENSG00000181026	AEN	1	0	0	Up	1
ENSG00000126070	AGO3	0	1	0	Up	1
ENSG00000128918	ALDH1A2	1	0	0	Up	1
ENSG00000179593	ALOX15B	0	1	0	Up	1
ENSG00000012779	ALOX5	1	0	0	Up	1
ENSG00000011426	ANLN	1	0	0	Up	1
ENSG00000070718	AP3M2	0	1	0	Up	1
ENSG00000154856	APCDD1	1	0	0	Up	1
ENSG00000244509	APOBEC3C	1	0	0	Up	1
ENSG00000101246	ARFRP1	1	0	0	Up	1
ENSG00000180448	ARHGAP45	1	0	0	Up	1
ENSG00000122644	ARL4A	1	0	0	Up	1
ENSG00000184867	ARMCX2	1	0	0	Up	1
ENSG00000105643	ARRDC2	1	0	0	Up	1
ENSG00000105011	ASF1B	0	1	0	Up	1
ENSG00000213199	ASIC3	0	1	0	Up	1
ENSG00000066279	ASPM	0	1	0	Up	1
ENSG00000111676	ATN1	0	1	0	Up	1
ENSG00000179774	ATOH7	0	1	0	Up	1
ENSG00000118322	ATP10B	0	1	0	Up	1
ENSG00000069849	ATP1B3	0	1	0	Up	1
ENSG00000074370	ATP2A3	0	1	0	Up	1
ENSG00000171159	BBLN	0	1	0	Up	1
ENSG00000050820	BCAR1	0	1	0	Up	1
ENSG00000119866	BCL11A	0	1	0	Up	1
ENSG00000127152	BCL11B	0	1	0	Up	1
ENSG00000063169	BICRA	0	1	0	Up	1
ENSG00000089685	BIRC5	0	1	0	Up	1
ENSG00000106605	BLVRA	1	0	0	Up	1
ENSG00000261740	BOLA2-SMG1P6	0	1	0	Up	1
ENSG00000139618	BRCA2	0	1	0	Up	1
ENSG00000167173	C15orf39	0	1	0	Up	1
ENSG00000279020	C18orf15	1	0	0	Up	1
ENSG00000119559	C19orf25	0	1	0	Up	1
ENSG00000223953	C1QTNF5	1	0	0	Up	1
ENSG00000197982	C1orf122	0	1	0	Up	1
ENSG00000225556	C2CD4D	0	1	0	Up	1
ENSG00000187699	C2orf88	1	0	0	Up	1
ENSG00000134508	CABLES1	0	1	0	Up	1
ENSG00000158966	CACHD1	1	0	0	Up	1
ENSG00000167535	CACNB3	0	1	0	Up	1
ENSG00000118200	CAMSAP2	0	1	0	Up	1
ENSG00000137752	CASP1	0	1	0	Up	1
ENSG00000177469	CAVIN1	1	0	0	Up	1
ENSG00000170955	CAVIN3	0	1	0	Up	1
ENSG00000173894	CBX2	0	0	1	Up	1
ENSG00000147144	CCDC120	0	1	0	Up	1
ENSG00000100557	CCDC198	1	0	0	Up	1
ENSG00000110104	CCDC86	0	0	1	Up	1
ENSG00000015133	CCDC88C	0	1	0	Up	1
ENSG00000183813	CCR4	0	1	0	Up	1
ENSG00000126353	CCR7	0	1	0	Up	1
ENSG00000121797	CCRL2	1	0	0	Up	1
ENSG00000116824	CD2	0	1	0	Up	1
ENSG00000178562	CD28	0	1	0	Up	1
ENSG00000105383	CD33	1	0	0	Up	1
ENSG00000198851	CD3E	0	1	0	Up	1
ENSG00000117091	CD48	0	1	0	Up	1
ENSG00000019582	CD74	1	0	0	Up	1
ENSG00000163814	CDCP1	0	1	0	Up	1
ENSG00000167513	CDT1	0	1	0	Up	1
ENSG00000117724	CENPF	0	1	0	Up	1
ENSG00000153044	CENPH	0	1	0	Up	1
ENSG00000110318	CEP126	1	0	0	Up	1
ENSG00000141577	CEP131	0	1	0	Up	1
ENSG00000167123	CERCAM	1	0	0	Up	1
ENSG00000172828	CES3	1	0	0	Up	1
ENSG00000128849	CGNL1	0	1	0	Up	1
ENSG00000167670	CHAF1A	0	1	0	Up	1
ENSG00000101938	CHRDL1	1	0	0	Up	1
ENSG00000101204	CHRNA4	0	1	0	Up	1
ENSG00000187288	CIDEC	0	1	0	Up	1
ENSG00000160161	CILP2	0	1	0	Up	1
ENSG00000169607	CKAP2L	0	1	0	Up	1
ENSG00000213937	CLDN9	0	1	0	Up	1
ENSG00000110852	CLEC2B	0	1	0	Up	1
ENSG00000242689	CNTF	0	1	0	Up	1
ENSG00000144619	CNTN4	1	0	0	Up	1
ENSG00000108797	CNTNAP1	0	1	0	Up	1
ENSG00000119397	CNTRL	0	1	0	Up	1
ENSG00000204248	COL11A2	1	0	0	Up	1
ENSG00000196739	COL27A1	0	1	0	Up	1
ENSG00000204262	COL5A2	0	1	0	Up	1
ENSG00000206384	COL6A6	1	0	0	Up	1
ENSG00000114270	COL7A1	1	0	0	Up	1
ENSG00000130038	CRACR2A	0	1	0	Up	1
ENSG00000177685	CRACR2B	1	0	0	Up	1
ENSG00000146592	CREB5	1	0	0	Up	1
ENSG00000184164	CRELD2	0	1	0	Up	1
ENSG00000096006	CRISP3	0	1	0	Up	1
ENSG00000058453	CROCC	0	1	0	Up	1
ENSG00000160213	CSTB	0	1	0	Up	1
ENSG00000040531	CTNS	1	0	0	Up	1
ENSG00000186810	CXCR3	0	1	0	Up	1
ENSG00000071967	CYBRD1	1	0	0	Up	1
ENSG00000167910	CYP7A1	0	1	0	Up	1
ENSG00000008256	CYTH3	1	0	0	Up	1
ENSG00000164488	DACT2	0	1	0	Up	1
ENSG00000035664	DAPK2	0	1	0	Up	1
ENSG00000003249	DBNDD1	0	1	0	Up	1
ENSG00000134574	DDB2	1	0	0	Up	1
ENSG00000100523	DDHD1	0	1	0	Up	1
ENSG00000162733	DDR2	0	1	0	Up	1
ENSG00000186458	DEFB132	0	1	0	Up	1
ENSG00000184014	DENND5A	1	0	0	Up	1
ENSG00000065357	DGKA	0	1	0	Up	1
ENSG00000145214	DGKQ	0	1	0	Up	1
ENSG00000149091	DGKZ	0	1	0	Up	1
ENSG00000050165	DKK3	1	0	0	Up	1
ENSG00000151208	DLG5	0	1	0	Up	1
ENSG00000158856	DMTN	0	1	0	Up	1
ENSG00000140403	DNAJA4	1	0	0	Up	1
ENSG00000077232	DNAJC10	1	0	0	Up	1
ENSG00000167968	DNASE1L2	0	1	0	Up	1
ENSG00000087470	DNM1L	0	1	0	Up	1
ENSG00000088538	DOCK3	0	1	0	Up	1
ENSG00000147459	DOCK5	0	1	0	Up	1
ENSG00000113657	DPYSL3	1	0	0	Up	1
ENSG00000197057	DTHD1	0	1	0	Up	1
ENSG00000164086	DUSP7	1	0	0	Up	1
ENSG00000007968	E2F2	1	0	0	Up	1
ENSG00000167967	E4F1	0	1	0	Up	1
ENSG00000127129	EDN2	0	1	0	Up	1
ENSG00000163412	EIF4E3	0	1	0	Up	1
ENSG00000116299	ELAPOR1	1	0	0	Up	1
ENSG00000225968	ELFN1	0	1	0	Up	1
ENSG00000062598	ELMO2	1	0	0	Up	1
ENSG00000066322	ELOVL1	0	1	0	Up	1
ENSG00000197774	EME2	0	1	0	Up	1
ENSG00000154380	ENAH	0	1	0	Up	1
ENSG00000108515	ENO3	1	0	0	Up	1
ENSG00000159023	EPB41	0	1	0	Up	1
ENSG00000086289	EPDR1	0	1	0	Up	1
ENSG00000106123	EPHB6	0	1	0	Up	1
ENSG00000261150	EPPK1	0	1	0	Up	1
ENSG00000133106	EPSTI1	0	1	0	Up	1
ENSG00000213462	ERV3-1	1	0	0	Up	1
ENSG00000158220	ESYT3	0	1	0	Up	1
ENSG00000126860	EVI2A	1	0	0	Up	1
ENSG00000174371	EXO1	0	1	0	Up	1
ENSG00000157036	EXOG	1	0	0	Up	1
ENSG00000105523	FAM83E	0	1	0	Up	1
ENSG00000077942	FBLN1	1	0	0	Up	1
ENSG00000099364	FBXL19	0	1	0	Up	1
ENSG00000183580	FBXL7	1	0	0	Up	1
ENSG00000135722	FBXL8	0	1	0	Up	1
ENSG00000161243	FBXO27	1	0	0	Up	1
ENSG00000150337	FCGR1A	0	0	1	Up	1
ENSG00000143226	FCGR2A	1	0	0	Up	1
ENSG00000127084	FGD3	1	0	0	Up	1
ENSG00000105550	FGF21	1	0	0	Up	1
ENSG00000066468	FGFR2	1	0	0	Up	1
ENSG00000000938	FGR	1	0	0	Up	1
ENSG00000115641	FHL2	1	0	0	Up	1
ENSG00000143631	FLG	0	0	1	Up	1
ENSG00000177731	FLII	0	1	0	Up	1
ENSG00000184922	FMNL1	0	1	0	Up	1
ENSG00000161791	FMNL3	1	0	0	Up	1
ENSG00000111206	FOXM1	0	1	0	Up	1
ENSG00000139445	FOXN4	0	1	0	Up	1
ENSG00000138759	FRAS1	1	0	0	Up	1
ENSG00000150893	FREM2	0	1	0	Up	1
ENSG00000188738	FSIP2	0	1	0	Up	1
ENSG00000163820	FYCO1	0	1	0	Up	1
ENSG00000104290	FZD3	1	0	0	Up	1
ENSG00000105325	FZR1	0	1	0	Up	1
ENSG00000094755	GABRP	1	0	0	Up	1
ENSG00000185274	GALNT17	0	1	0	Up	1
ENSG00000109586	GALNT7	1	0	0	Up	1
ENSG00000185340	GAS2L1	0	1	0	Up	1
ENSG00000183087	GAS6	1	0	0	Up	1
ENSG00000196743	GM2A	0	1	0	Up	1
ENSG00000090615	GOLGA3	0	1	0	Up	1
ENSG00000147138	GPR174	0	1	0	Up	1
ENSG00000132522	GPS2	0	1	0	Up	1
ENSG00000100351	GRAP2	0	1	0	Up	1
ENSG00000100077	GRK3	1	0	0	Up	1
ENSG00000131149	GSE1	0	1	0	Up	1
ENSG00000172432	GTPBP2	0	1	0	Up	1
ENSG00000075218	GTSE1	0	1	0	Up	1
ENSG00000164116	GUCY1A1	1	0	0	Up	1
ENSG00000124575	H1-3	1	0	0	Up	1
ENSG00000220323	H2BC19P	0	1	0	Up	1
ENSG00000275379	H3C11	0	1	0	Up	1
ENSG00000183598	H3C13	0	1	0	Up	1
ENSG00000287080	H3C3	0	1	0	Up	1
ENSG00000237125	HAND2-AS1	1	0	0	Up	1
ENSG00000187664	HAPLN4	0	1	0	Up	1
ENSG00000196565	HBG2	0	0	1	Up	1
ENSG00000206337	HCP5	0	1	0	Up	1
ENSG00000130589	HELZ2	0	1	0	Up	1
ENSG00000089472	HEPH	1	0	0	Up	1
ENSG00000138642	HERC6	0	1	0	Up	1
ENSG00000204252	HLA-DOA	1	0	0	Up	1
ENSG00000241106	HLA-DOB	0	1	0	Up	1
ENSG00000204287	HLA-DRA	1	0	0	Up	1
ENSG00000182952	HMGN4	0	1	0	Up	1
ENSG00000072571	HMMR	0	1	0	Up	1
ENSG00000165868	HSPA12A	1	0	0	Up	1
ENSG00000152137	HSPB8	1	0	0	Up	1
ENSG00000142798	HSPG2	0	1	0	Up	1
ENSG00000165949	IFI27	0	0	1	Up	1
ENSG00000137965	IFI44	0	1	0	Up	1
ENSG00000115267	IFIH1	0	1	0	Up	1
ENSG00000255733	IFNG-AS1	0	1	0	Up	1
ENSG00000167779	IGFBP6	1	0	0	Up	1
ENSG00000211893	IGHG2	0	1	0	Up	1
ENSG00000211677	IGLC2	0	1	0	Up	1
ENSG00000185811	IKZF1	0	1	0	Up	1
ENSG00000161405	IKZF3	0	1	0	Up	1
ENSG00000142677	IL22RA1	0	1	0	Up	1
ENSG00000147168	IL2RG	0	1	0	Up	1
ENSG00000203485	INF2	0	1	0	Up	1
ENSG00000040933	INPP4A	0	1	0	Up	1
ENSG00000117408	IPO13	0	1	0	Up	1
ENSG00000106012	IQCE	0	1	0	Up	1
ENSG00000114473	IQCG	0	1	0	Up	1
ENSG00000130518	IQCN	0	1	0	Up	1
ENSG00000183856	IQGAP3	0	1	0	Up	1
ENSG00000138448	ITGAV	1	0	0	Up	1
ENSG00000259207	ITGB3	1	0	0	Up	1
ENSG00000179914	ITLN1	1	0	0	Up	1
ENSG00000100605	ITPK1	0	1	0	Up	1
ENSG00000143772	ITPKB	1	0	0	Up	1
ENSG00000086544	ITPKC	1	0	0	Up	1
ENSG00000148841	ITPRIP	1	0	0	Up	1
ENSG00000177606	JUN	1	0	0	Up	1
ENSG00000189337	KAZN	1	0	0	Up	1
ENSG00000069424	KCNAB2	0	1	0	Up	1
ENSG00000131398	KCNC3	0	1	0	Up	1
ENSG00000213859	KCTD11	0	1	0	Up	1
ENSG00000178695	KCTD12	1	0	0	Up	1
ENSG00000132510	KDM6B	0	1	0	Up	1
ENSG00000100364	KIAA0930	0	1	0	Up	1
ENSG00000116852	KIF21B	0	1	0	Up	1
ENSG00000162849	KIF26B	1	0	0	Up	1
ENSG00000170759	KIF5B	1	0	0	Up	1
ENSG00000237649	KIFC1	0	1	0	Up	1
ENSG00000118263	KLF7	1	0	0	Up	1
ENSG00000124743	KLHL31	0	1	0	Up	1
ENSG00000172578	KLHL6	1	0	0	Up	1
ENSG00000182481	KPNA2	0	1	0	Up	1
ENSG00000186395	KRT10	0	0	1	Up	1
ENSG00000141068	KSR1	0	1	0	Up	1
ENSG00000179630	LACC1	0	1	0	Up	1
ENSG00000213626	LBH	1	0	0	Up	1
ENSG00000182866	LCK	0	1	0	Up	1
ENSG00000157978	LDLRAP1	0	1	0	Up	1
ENSG00000138795	LEF1	0	1	0	Up	1
ENSG00000100079	LGALS2	1	0	0	Up	1
ENSG00000168961	LGALS9	0	1	0	Up	1
ENSG00000145685	LHFPL2	1	0	0	Up	1
ENSG00000106852	LHX6	1	0	0	Up	1
ENSG00000186818	LILRB4	1	0	0	Up	1
ENSG00000136490	LIMD2	1	0	0	Up	1
ENSG00000236790	LINC00299	1	0	0	Up	1
ENSG00000205181	LINC00654	1	0	0	Up	1
ENSG00000224652	LINC00885	0	1	0	Up	1
ENSG00000244041	LINC01011	1	0	0	Up	1
ENSG00000280587	LINC01348	1	0	0	Up	1
ENSG00000261617	LINC02177	0	1	0	Up	1
ENSG00000241288	LINC02614	1	0	0	Up	1
ENSG00000181577	LINC03040	0	1	0	Up	1
ENSG00000163898	LIPH	0	1	0	Up	1
ENSG00000258525	LOC100506071	0	1	0	Up	1
ENSG00000260279	LOC105371414	0	1	0	Up	1
ENSG00000272970	LOC107986163	0	1	0	Up	1
ENSG00000268858	LOC112268269	0	1	0	Up	1
ENSG00000248538	LOC157273	0	1	0	Up	1
ENSG00000170500	LONRF2	1	0	0	Up	1
ENSG00000113083	LOX	1	0	0	Up	1
ENSG00000148655	LRMDA	0	1	0	Up	1
ENSG00000120256	LRP11	0	1	0	Up	1
ENSG00000137507	LRRC32	1	0	0	Up	1
ENSG00000170382	LRRN2	1	0	0	Up	1
ENSG00000125872	LRRN4	0	1	0	Up	1
ENSG00000049323	LTBP1	1	0	0	Up	1
ENSG00000213316	LTC4S	1	0	0	Up	1
ENSG00000248323	LUCAT1	0	1	0	Up	1
ENSG00000099284	MACROH2A2	1	0	0	Up	1
ENSG00000204103	MAFB	1	0	0	Up	1
ENSG00000142733	MAP3K6	1	0	0	Up	1
ENSG00000135341	MAP3K7	0	1	0	Up	1
ENSG00000116871	MAP7D1	1	0	0	Up	1
ENSG00000102882	MAPK3	0	1	0	Up	1
ENSG00000099785	MARCHF2	1	0	0	Up	1
ENSG00000155254	MARVELD1	1	0	0	Up	1
ENSG00000065328	MCM10	0	1	0	Up	1
ENSG00000073111	MCM2	0	1	0	Up	1
ENSG00000055732	MCOLN3	0	1	0	Up	1
ENSG00000135272	MDFIC	1	0	0	Up	1
ENSG00000104973	MED25	0	1	0	Up	1
ENSG00000123600	METTL8	0	1	0	Up	1
ENSG00000197006	METTL9	1	0	0	Up	1
ENSG00000102858	MGRN1	0	1	0	Up	1
ENSG00000254602	MIR130AHG	1	0	0	Up	1
ENSG00000148773	MKI67	0	1	0	Up	1
ENSG00000236753	MKLN1-AS	0	1	0	Up	1
ENSG00000171843	MLLT3	0	1	0	Up	1
ENSG00000175727	MLXIP	0	1	0	Up	1
ENSG00000087245	MMP2	1	0	0	Up	1
ENSG00000137673	MMP7	1	0	0	Up	1
ENSG00000146263	MMS22L	0	1	0	Up	1
ENSG00000173542	MOB1B	0	1	0	Up	1
ENSG00000011028	MRC2	1	0	0	Up	1
ENSG00000185038	MROH2A	1	0	0	Up	1
ENSG00000186260	MRTFB	0	1	0	Up	1
ENSG00000153944	MSI2	0	1	0	Up	1
ENSG00000005302	MSL3	1	0	0	Up	1
ENSG00000149639	MTCL2	1	0	0	Up	1
ENSG00000065911	MTHFD2	1	0	0	Up	1
ENSG00000198793	MTOR	0	1	0	Up	1
ENSG00000110921	MVK	0	1	0	Up	1
ENSG00000183486	MX2	1	0	0	Up	1
ENSG00000101057	MYBL2	0	1	0	Up	1
ENSG00000105357	MYH14	0	1	0	Up	1
ENSG00000128833	MYO5C	0	1	0	Up	1
ENSG00000196586	MYO6	1	0	0	Up	1
ENSG00000099331	MYO9B	0	1	0	Up	1
ENSG00000110583	NAA40	0	1	0	Up	1
ENSG00000266338	NBPF15	1	0	0	Up	1
ENSG00000167566	NCKAP5L	0	1	0	Up	1
ENSG00000245532	NEAT1	1	0	0	Up	1
ENSG00000111859	NEDD9	1	0	0	Up	1
ENSG00000067141	NEO1	1	0	0	Up	1
ENSG00000101096	NFATC2	0	1	0	Up	1
ENSG00000257108	NHLRC4	0	1	0	Up	1
ENSG00000162522	NHSL3	0	1	0	Up	1
ENSG00000104361	NIPAL2	0	1	0	Up	1
ENSG00000022556	NLRP2	1	0	0	Up	1
ENSG00000167207	NOD2	0	1	0	Up	1
ENSG00000140939	NOL3	0	1	0	Up	1
ENSG00000185823	NPAP1	1	0	0	Up	1
ENSG00000107281	NPDC1	1	0	0	Up	1
ENSG00000254206	NPIPB11	1	0	0	Up	1
ENSG00000243716	NPIPB5	0	1	0	Up	1
ENSG00000168743	NPNT	1	0	0	Up	1
ENSG00000278570	NR2E3	0	1	0	Up	1
ENSG00000157168	NRG1	0	1	0	Up	1
ENSG00000185737	NRG3	1	0	0	Up	1
ENSG00000162068	NTN3	0	1	0	Up	1
ENSG00000272325	NUDT3	0	1	0	Up	1
ENSG00000136243	NUP42	1	0	0	Up	1
ENSG00000144815	NXPE3	1	0	0	Up	1
ENSG00000154358	OBSCN	1	0	0	Up	1
ENSG00000104147	OIP5	0	1	0	Up	1
ENSG00000173391	OLR1	0	1	0	Up	1
ENSG00000176495	OR5AN1	0	1	0	Up	1
ENSG00000021762	OSBPL5	1	0	0	Up	1
ENSG00000170909	OSCAR	0	1	0	Up	1
ENSG00000108405	P2RX1	1	0	0	Up	1
ENSG00000175115	PACS1	0	1	0	Up	1
ENSG00000117115	PADI2	1	0	0	Up	1
ENSG00000145730	PAM	1	0	0	Up	1
ENSG00000149090	PAMR1	1	0	0	Up	1
ENSG00000162073	PAQR4	0	1	0	Up	1
ENSG00000138964	PARVG	1	0	0	Up	1
ENSG00000277258	PCGF2	0	1	0	Up	1
ENSG00000197136	PCNX3	0	1	0	Up	1
ENSG00000126773	PCNX4	0	1	0	Up	1
ENSG00000160613	PCSK7	0	1	0	Up	1
ENSG00000133256	PDE6B	1	0	0	Up	1
ENSG00000205268	PDE7A	1	0	0	Up	1
ENSG00000100311	PDGFB	0	1	0	Up	1
ENSG00000152684	PELO	0	1	0	Up	1
ENSG00000141959	PFKL	0	1	0	Up	1
ENSG00000135365	PHF21A	0	1	0	Up	1
ENSG00000019144	PHLDB1	0	1	0	Up	1
ENSG00000174238	PITPNA	1	0	0	Up	1
ENSG00000090975	PITPNM2	0	1	0	Up	1
ENSG00000134627	PIWIL4	0	1	0	Up	1
ENSG00000183458	PKD1P3	0	1	0	Up	1
ENSG00000237505	PKN2-AS1	0	1	0	Up	1
ENSG00000122861	PLAU	1	0	0	Up	1
ENSG00000240891	PLCXD2	0	1	0	Up	1
ENSG00000090924	PLEKHG2	0	1	0	Up	1
ENSG00000023902	PLEKHO1	1	0	0	Up	1
ENSG00000241839	PLEKHO2	1	0	0	Up	1
ENSG00000105520	PLPPR2	0	1	0	Up	1
ENSG00000161381	PLXDC1	1	0	0	Up	1
ENSG00000221866	PLXNA4	1	0	0	Up	1
ENSG00000176903	PNMA1	1	0	0	Up	1
ENSG00000163736	PPBP	1	0	0	Up	1
ENSG00000125534	PPDPF	0	1	0	Up	1
ENSG00000100023	PPIL2	0	1	0	Up	1
ENSG00000163590	PPM1L	0	1	0	Up	1
ENSG00000158528	PPP1R9A	1	0	0	Up	1
ENSG00000155066	PROM2	0	1	0	Up	1
ENSG00000068489	PRR11	0	1	0	Up	1
ENSG00000253649	PRSS51	1	0	0	Up	1
ENSG00000148334	PTGES2	0	1	0	Up	1
ENSG00000124212	PTGIS	1	0	0	Up	1
ENSG00000095303	PTGS1	1	0	0	Up	1
ENSG00000119383	PTPA	1	0	0	Up	1
ENSG00000158079	PTPDC1	0	1	0	Up	1
ENSG00000164611	PTTG1	0	1	0	Up	1
ENSG00000163564	PYHIN1	0	1	0	Up	1
ENSG00000048991	R3HDM1	0	1	0	Up	1
ENSG00000152932	RAB3C	0	1	0	Up	1
ENSG00000160271	RALGDS	1	0	0	Up	1
ENSG00000141084	RANBP10	0	1	0	Up	1
ENSG00000170667	RASA4B	1	0	0	Up	1
ENSG00000105538	RASIP1	1	0	0	Up	1
ENSG00000162437	RAVER2	1	0	0	Up	1
ENSG00000125826	RBCK1	1	0	0	Up	1
ENSG00000203867	RBM20	0	1	0	Up	1
ENSG00000132819	RBM38	1	0	0	Up	1
ENSG00000142552	RCN3	0	1	0	Up	1
ENSG00000134533	RERG	1	0	0	Up	1
ENSG00000183688	RFLNB	1	0	0	Up	1
ENSG00000076344	RGS11	1	0	0	Up	1
ENSG00000108370	RGS9	1	0	0	Up	1
ENSG00000072422	RHOBTB1	0	1	0	Up	1
ENSG00000107201	RIGI	1	0	0	Up	1
ENSG00000188026	RILPL1	1	0	0	Up	1
ENSG00000117016	RIMS3	1	0	0	Up	1
ENSG00000132669	RIN2	1	0	0	Up	1
ENSG00000104312	RIPK2	0	1	0	Up	1
ENSG00000170153	RNF150	0	1	0	Up	1
ENSG00000137075	RNF38	0	1	0	Up	1
ENSG00000142327	RNPEPL1	0	1	0	Up	1
ENSG00000169855	ROBO1	1	0	0	Up	1
ENSG00000047936	ROS1	0	1	0	Up	1
ENSG00000103494	RPGRIP1L	1	0	0	Up	1
ENSG00000178718	RPP25	1	0	0	Up	1
ENSG00000185088	RPS27L	1	0	0	Up	1
ENSG00000185924	RTN4RL1	1	0	0	Up	1
ENSG00000124813	RUNX2	1	0	0	Up	1
ENSG00000163191	S100A11	0	1	0	Up	1
ENSG00000179134	SAMD4B	0	1	0	Up	1
ENSG00000244486	SCARF2	1	0	0	Up	1
ENSG00000214279	SCART1	1	0	0	Up	1
ENSG00000283154	SCHIP1	0	1	0	Up	1
ENSG00000100012	SEC14L3	0	1	0	Up	1
ENSG00000148396	SEC16A	0	1	0	Up	1
ENSG00000174175	SELP	1	0	0	Up	1
ENSG00000012171	SEMA3B	0	1	0	Up	1
ENSG00000153993	SEMA3D	1	0	0	Up	1
ENSG00000137872	SEMA6D	1	0	0	Up	1
ENSG00000168528	SERINC2	0	1	0	Up	1
ENSG00000135919	SERPINE2	1	0	0	Up	1
ENSG00000149212	SESN3	0	1	0	Up	1
ENSG00000118473	SGIP1	0	1	0	Up	1
ENSG00000183918	SH2D1A	0	1	0	Up	1
ENSG00000214193	SH3D21	0	1	0	Up	1
ENSG00000097033	SH3GLB1	0	1	0	Up	1
ENSG00000169247	SH3TC2	1	0	0	Up	1
ENSG00000213445	SIPA1	1	0	0	Up	1
ENSG00000105738	SIPA1L3	0	1	0	Up	1
ENSG00000182628	SKA2	0	1	0	Up	1
ENSG00000165480	SKA3	0	1	0	Up	1
ENSG00000245937	SLC12A2-DT	0	1	0	Up	1
ENSG00000197119	SLC25A29	1	0	0	Up	1
ENSG00000077713	SLC25A43	0	1	0	Up	1
ENSG00000123643	SLC36A1	0	1	0	Up	1
ENSG00000160190	SLC37A1	1	0	0	Up	1
ENSG00000017483	SLC38A5	1	0	0	Up	1
ENSG00000022567	SLC45A4	1	0	0	Up	1
ENSG00000139514	SLC7A1	0	1	0	Up	1
ENSG00000137571	SLCO5A1	0	1	0	Up	1
ENSG00000166750	SLFN5	0	1	0	Up	1
ENSG00000145147	SLIT2	1	0	0	Up	1
ENSG00000175387	SMAD2	0	1	0	Up	1
ENSG00000082014	SMARCD3	1	0	0	Up	1
ENSG00000105771	SMG9	1	0	0	Up	1
ENSG00000256235	SMIM3	1	0	0	Up	1
ENSG00000136699	SMPD4	0	1	0	Up	1
ENSG00000115904	SOS1	0	1	0	Up	1
ENSG00000080603	SRCAP	0	1	0	Up	1
ENSG00000196935	SRGAP1	1	0	0	Up	1
ENSG00000123096	SSPN	1	0	0	Up	1
ENSG00000070526	ST6GALNAC1	0	0	1	Up	1
ENSG00000136840	ST6GALNAC4	1	0	0	Up	1
ENSG00000010270	STARD3NL	1	0	0	Up	1
ENSG00000115415	STAT1	0	1	0	Up	1
ENSG00000198203	SULT1C2	1	0	0	Up	1
ENSG00000152455	SUV39H2	0	1	0	Up	1
ENSG00000165124	SVEP1	1	0	0	Up	1
ENSG00000105137	SYDE1	1	0	0	Up	1
ENSG00000165025	SYK	1	0	0	Up	1
ENSG00000019505	SYT13	1	0	0	Up	1
ENSG00000011347	SYT7	0	1	0	Up	1
ENSG00000138162	TACC2	0	1	0	Up	1
ENSG00000115183	TANC1	1	0	0	Up	1
ENSG00000168394	TAP1	0	1	0	Up	1
ENSG00000065882	TBC1D1	0	1	0	Up	1
ENSG00000162065	TBC1D24	0	1	0	Up	1
ENSG00000198933	TBKBP1	0	1	0	Up	1
ENSG00000165929	TC2N	0	1	0	Up	1
ENSG00000218819	TDRD15	0	1	0	Up	1
ENSG00000129566	TEP1	0	1	0	Up	1
ENSG00000105329	TGFB1	0	1	0	Up	1
ENSG00000119699	TGFB3	1	0	0	Up	1
ENSG00000120708	TGFBI	1	0	0	Up	1
ENSG00000132286	TIMM10B	1	0	0	Up	1
ENSG00000196664	TLR7	1	0	0	Up	1
ENSG00000133069	TMCC2	0	1	0	Up	1
ENSG00000109066	TMEM104	0	1	0	Up	1
ENSG00000157600	TMEM164	0	1	0	Up	1
ENSG00000261115	TMEM178B	0	1	0	Up	1
ENSG00000164855	TMEM184A	0	1	0	Up	1
ENSG00000164484	TMEM200A	1	0	0	Up	1
ENSG00000131634	TMEM204	1	0	0	Up	1
ENSG00000233493	TMEM238	0	1	0	Up	1
ENSG00000125355	TMEM255A	1	0	0	Up	1
ENSG00000157693	TMEM268	0	1	0	Up	1
ENSG00000175147	TMEM51-AS1	1	0	0	Up	1
ENSG00000178297	TMPRSS9	0	1	0	Up	1
ENSG00000041982	TNC	0	1	0	Up	1
ENSG00000145779	TNFAIP8	0	1	0	Up	1
ENSG00000125735	TNFSF14	1	0	0	Up	1
ENSG00000131747	TOP2A	0	1	0	Up	1
ENSG00000067369	TP53BP1	1	0	0	Up	1
ENSG00000175274	TP53I11	1	0	0	Up	1
ENSG00000078804	TP53INP2	0	1	0	Up	1
ENSG00000101150	TPD52L2	1	0	0	Up	1
ENSG00000167460	TPM4	1	0	0	Up	1
ENSG00000277734	TRAC	0	1	0	Up	1
ENSG00000009790	TRAF3IP3	0	1	0	Up	1
ENSG00000163519	TRAT1	0	1	0	Up	1
ENSG00000162722	TRIM58	0	0	1	Up	1
ENSG00000100106	TRIOBP	0	1	0	Up	1
ENSG00000102804	TSC22D1	1	0	0	Up	1
ENSG00000253352	TUG1	0	1	0	Up	1
ENSG00000244122	UGT1A7	0	1	0	Up	1
ENSG00000276043	UHRF1	0	1	0	Up	1
ENSG00000131019	ULBP3	1	0	0	Up	1
ENSG00000083290	ULK2	0	1	0	Up	1
ENSG00000198722	UNC13B	0	1	0	Up	1
ENSG00000169062	UPF3A	0	1	0	Up	1
ENSG00000243566	UPK3B	1	0	0	Up	1
ENSG00000125753	VASP	0	1	0	Up	1
ENSG00000147852	VLDLR	1	0	0	Up	1
ENSG00000176834	VSIG10	0	1	0	Up	1
ENSG00000075702	WDR62	0	1	0	Up	1
ENSG00000187260	WDR86	1	0	0	Up	1
ENSG00000095397	WHRN	0	1	0	Up	1
ENSG00000011451	WIZ	0	1	0	Up	1
ENSG00000060237	WNK1	0	1	0	Up	1
ENSG00000158955	WNT9B	0	1	0	Up	1
ENSG00000113645	WWC1	0	1	0	Up	1
ENSG00000108039	XPNPEP1	0	1	0	Up	1
ENSG00000167645	YIF1B	0	1	0	Up	1
ENSG00000166913	YWHAB	0	1	0	Up	1
ENSG00000164924	YWHAZ	1	0	0	Up	1
ENSG00000174282	ZBTB4	1	0	0	Up	1
ENSG00000181007	ZFP82	0	0	1	Up	1
ENSG00000159917	ZNF235	1	0	0	Up	1
ENSG00000198538	ZNF28	1	0	0	Up	1
ENSG00000169131	ZNF354A	0	1	0	Up	1
ENSG00000102935	ZNF423	1	0	0	Up	1
ENSG00000148143	ZNF462	1	0	0	Up	1
ENSG00000173258	ZNF483	1	0	0	Up	1
ENSG00000196268	ZNF493	1	0	0	Up	1
ENSG00000289234	ZNF496-DT	1	0	0	Up	1
ENSG00000245680	ZNF585B	1	0	0	Up	1
ENSG00000140548	ZNF710	0	0	1	Up	1
ENSG00000167766	ZNF83	1	0	0	Up	1
ENSG00000124203	ZNF831	0	1	0	Up	1
ENSG00000213793	ZNF888	1	0	0	Up	1
ENSG00000198205	ZXDA	0	1	0	Up	1
ENSG00000253819		0	1	0	Up	1
ENSG00000288928		0	1	0	Up	1
ENSG00000286715		0	1	0	Up	1
ENSG00000288776		0	1	0	Up	1
ENSG00000232533		0	1	0	Up	1
ENSG00000185168		0	1	0	Up	1
ENSG00000231584		0	1	0	Up	1
ENSG00000211459		0	1	0	Up	1
ENSG00000289042		0	1	0	Up	1
ENSG00000267801		0	1	0	Up	1
ENSG00000289627		0	1	0	Up	1
ENSG00000286787		0	1	0	Up	1
ENSG00000179082		0	1	0	Up	1
ENSG00000279805		0	1	0	Up	1
ENSG00000288794		0	1	0	Up	1
ENSG00000274265		0	1	0	Up	1
ENSG00000276564		0	1	0	Up	1
ENSG00000235683		0	1	0	Up	1
ENSG00000260604		0	1	0	Up	1
ENSG00000204338		0	1	0	Up	1
ENSG00000258938		0	1	0	Up	1
ENSG00000231793		0	1	0	Up	1
ENSG00000261056		0	1	0	Up	1
ENSG00000241014		0	1	0	Up	1
ENSG00000233936		0	1	0	Up	1
ENSG00000176912		0	1	0	Up	1
ENSG00000280537		0	1	0	Up	1
ENSG00000227388		0	1	0	Up	1
ENSG00000287811		0	1	0	Up	1
ENSG00000286782		0	1	0	Up	1
ENSG00000224185		0	1	0	Up	1
ENSG00000268189		0	1	0	Up	1
ENSG00000067601		0	1	0	Up	1
ENSG00000230882		0	1	0	Up	1
ENSG00000287875		0	1	0	Up	1
ENSG00000235726		0	1	0	Up	1
ENSG00000276724		0	1	0	Up	1
ENSG00000278993		0	1	0	Up	1
ENSG00000259448		0	1	0	Up	1
ENSG00000241743		1	0	0	Up	1
ENSG00000279605		1	0	0	Up	1
ENSG00000238164		1	0	0	Up	1
ENSG00000280287		1	0	0	Up	1
ENSG00000230587		1	0	0	Up	1
ENSG00000228477		1	0	0	Up	1
ENSG00000272989		1	0	0	Up	1
ENSG00000279878		1	0	0	Up	1
ENSG00000260417		1	0	0	Up	1
ENSG00000243970		1	0	0	Up	1
ENSG00000228305		1	0	0	Up	1
ENSG00000242193		1	0	0	Up	1
ENSG00000289613		1	0	0	Up	1
ENSG00000243176		1	0	0	Up	1
ENSG00000226445		1	0	0	Up	1
ENSG00000280248		1	0	0	Up	1
ENSG00000279476		1	0	0	Up	1
ENSG00000230454		1	0	0	Up	1
ENSG00000289486		1	0	0	Up	1
ENSG00000220785		1	0	0	Up	1
ENSG00000173209		1	0	0	Up	1

### Sheet: Table S2b
Table S2b. KEGG pathway enrichment of up- and downregulated DEGs (Table S1) for each histological feature, tested with clusterProfiler against all tested genes as background (Benjamini–Hochberg FDR ≤ 0.10). Fig. 1c shows the top 10 pathways per feature and direction with ≥ 3 genes.
Phenotype	Direction	category	subcategory	ID	Description	GeneRatio	BgRatio	FoldEnrichment	pvalue	p.adjust	qvalue	geneID	Count
Steatosis	Up	Cellular Processes		hsa04820	Cytoskeleton in muscle cells	39/459	190/6687	2.9904	3.11105e-10	9.73758e-08	8.18697e-08	DCN/VIM/VCAN/FBLN1/NEBL/COL5A3/COL4A4/ITGA6/ENO3/COL1A1/FHL2/SSPN/COL5A1/AMPD3/DTNA/COL4A2/SPTBN5/ITGAV/COL6A2/OBSCN/ZYX/FMNL3/SGCB/FBLN2/COL1A2/FBN1/TPM4/COL3A1/SNTB2/COL4A3/TCAP/DES/BGN/NEB/THBS2/COL4A1/COL11A2/COL6A6/ITGB3	39
Steatosis	Up	Human Diseases	Cancer: specific types	hsa05222	Small cell lung cancer	23/459	90/6687	3.72309	2.12339e-08	3.3231e-06	2.79393e-06	E2F2/BIRC3/LAMC3/LAMA3/TRAF1/COL4A4/TRAF5/BAX/LAMB1/ITGA6/E2F1/PIK3R2/E2F3/LAMA4/CDKN1A/LAMA5/TRAF3/DDB2/COL4A2/ITGAV/COL4A3/BCL2/COL4A1	23
Steatosis	Up	Environmental Information Processing	Signaling molecules and interaction	hsa04512	ECM-receptor interaction	21/459	80/6687	3.82426	5.31412e-08	5.5444e-06	4.66151e-06	LAMC3/LAMA3/COL4A4/LAMB1/ITGA6/COL1A1/LAMA4/SPP1/LAMA5/COL4A2/CD36/ITGAV/FRAS1/COL6A2/COL1A2/NPNT/COL4A3/THBS2/COL4A1/COL6A6/ITGB3	21
Steatosis	Up	Cellular Processes	Cellular community - eukaryotes	hsa04510	Focal adhesion	32/459	187/6687	2.49303	1.07321e-06	8.39788e-05	7.0606e-05	BIRC3/LAMC3/LAMA3/COL4A4/LAMB1/ITGA6/PIK3R2/COL1A1/LAMA4/PDGFRB/SPP1/LAMA5/EMP1/COL4A2/ITGAV/PARVG/ERBB2/COL6A2/ZYX/CAPN2/COL1A2/VEGFD/COL4A3/BCL2/JUN/PIP5K1C/THBS2/COL4A1/SRC/PDGFA/COL6A6/ITGB3	32
Steatosis	Up	Human Diseases	Infectious disease: viral	hsa05169	Epstein-Barr virus infection	29/459	179/6687	2.36028	1.05554e-05	0.000660768	0.000555547	E2F2/RUNX3/VIM/FAS/NFKB2/TRAF5/BAX/OAS1/E2F1/RELB/JAK3/PIK3R2/RIGI/OAS3/OAS2/E2F3/CDKN1A/TRAF3/DDB2/ENTPD1/SYK/CXCL10/BCL2/JUN/ISG15/HLA-DOA/TAP2/HLA-DRA/IKBKE	29
Steatosis	Up	Human Diseases	Endocrine and metabolic disease	hsa04933	AGE-RAGE signaling pathway in diabetic complications	19/459	97/6687	2.85365	2.50128e-05	0.00121639	0.00102269	COL4A4/BAX/MMP2/PIK3R2/SERPINE1/COL1A1/F3/TGFB3/PLCG1/COL4A2/PRKCD/COL1A2/VEGFD/COL3A1/COL4A3/PRKCE/BCL2/JUN/COL4A1	19
Steatosis	Up	Human Diseases	Cancer: overview	hsa05200	Pathways in cancer	55/459	461/6687	1.73812	2.72036e-05	0.00121639	0.00102269	E2F2/BIRC3/FAS/LAMC3/LAMA3/TRAF1/FGFR2/NFKB2/GNB1/COL4A4/TRAF5/GSTP1/WNT11/BAX/MMP2/LAMB1/ITGA6/MMP9/E2F1/FZD3/BBC3/FGF21/JAK3/PIK3R2/GLI1/E2F3/LAMA4/PDGFRB/TGFB3/CXCR4/PLCG1/CDKN1A/BMP2/LAMA5/TRAF3/DDB2/COL4A2/STAT4/ITGAV/PML/ERBB2/GNA12/RASGRP3/IFNGR2/RUNX1/RALGDS/HEYL/VEGFD/KIF7/IL7R/COL4A3/BCL2/JUN/COL4A1/PDGFA	55
Steatosis	Up	Human Diseases	Infectious disease: parasitic	hsa05146	Amoebiasis	17/459	85/6687	2.91373	5.0447e-05	0.00197374	0.00165944	LAMC3/LAMA3/COL4A4/LAMB1/PIK3R2/COL1A1/LAMA4/TGFB3/LAMA5/COL4A2/ITGB2/COL1A2/COL3A1/COL4A3/SERPINB9/COL4A1/RAB7B	17
Steatosis	Up	Human Diseases	Infectious disease: viral	hsa05165	Human papillomavirus infection	38/459	290/6687	1.90899	7.18167e-05	0.00249763	0.0020999	FAS/LAMC3/LAMA3/PKM/COL4A4/WNT11/BAX/LAMB1/ITGA6/E2F1/FZD3/PIK3R2/COL1A1/TCIRG1/LAMA4/PDGFRB/SPP1/CDKN1A/LAMA5/TRAF3/COL4A2/ITGAV/COL6A2/CREB5/MX1/ATP6V0D1/HEYL/COL1A2/COL4A3/MX2/MAML2/THBS2/COL4A1/ISG15/HES4/COL6A6/ITGB3/IKBKE	38
Steatosis	Up	Organismal Systems	Digestive system	hsa04974	Protein digestion and absorption	16/459	80/6687	2.91373	8.36983e-05	0.00261976	0.00220259	COL5A3/COL4A4/COL16A1/COL1A1/COL7A1/ACE2/COL5A1/COL4A2/COL6A2/COL1A2/COL3A1/COL4A3/COL4A1/COL14A1/COL11A2/COL6A6	16
Steatosis	Up	Environmental Information Processing	Signal transduction	hsa04151	PI3K-Akt signaling pathway	37/459	298/6687	1.80886	0.000272916	0.0077657	0.00652909	LAMC3/LAMA3/FGFR2/GNB1/COL4A4/LAMB1/ITGA6/FGF21/JAK3/PIK3R2/COL1A1/LAMA4/PDGFRB/SGK1/SPP1/CDKN1A/YWHAH/LAMA5/COL4A2/ITGAV/ERBB2/COL6A2/CREB5/PRKAA2/COL1A2/YWHAZ/SYK/VEGFD/DDIT4/IL7R/COL4A3/BCL2/THBS2/COL4A1/PDGFA/COL6A6/ITGB3	37
Steatosis	Up	Human Diseases	Infectious disease: viral	hsa05168	Herpes simplex virus 1 infection	23/459	156/6687	2.14794	0.000367351	0.00958175	0.00805595	CD74/BIRC3/FAS/TRAF5/BAX/OAS1/PIK3R2/RIGI/OAS3/OAS2/TNFSF14/TRAF3/PML/IFNGR2/SYK/BCL2/PTPN11/SRC/HLA-DOA/TAP2/HLA-DRA/ITGB3/IKBKE	23
Steatosis	Up	Human Diseases	Infectious disease: viral	hsa05160	Hepatitis C	20/459	134/6687	2.17442	0.000746783	0.0165804	0.0139401	E2F2/CLDN11/FAS/BAX/OAS1/E2F1/PIK3R2/RIGI/OAS3/OAS2/E2F3/CDKN1A/YWHAH/TRAF3/RSAD2/MX1/YWHAZ/CXCL10/MX2/IKBKE	20
Steatosis	Up	Human Diseases	Cancer: overview	hsa05206	MicroRNAs in cancer	22/459	155/6687	2.06781	0.000831895	0.0165804	0.0139401	E2F2/VIM/MMP9/E2F1/FZD3/PIK3R2/E2F3/PDGFRB/GLS/PLAU/PLCG1/CDKN1A/SOX4/ERBB2/DDIT4/ZEB2/PRKCE/BCL2/SOCS1/PDGFA/ITGB3/MARCKS	22
Steatosis	Up	Human Diseases	Endocrine and metabolic disease	hsa04930	Type II diabetes mellitus	9/459	38/6687	3.45046	0.000847561	0.0165804	0.0139401	PKM/PIK3R2/GCK/CACNA1C/HK1/CACNA1D/PRKCD/PRKCE/SOCS1	9
Steatosis	Up	Human Diseases	Cancer: specific types	hsa05219	Bladder cancer	9/459	38/6687	3.45046	0.000847561	0.0165804	0.0139401	E2F2/TYMP/MMP2/MMP9/E2F1/E2F3/CDKN1A/ERBB2/SRC	9
Steatosis	Up	Human Diseases	Cancer: specific types	hsa05215	Prostate cancer	15/459	92/6687	2.37532	0.00135673	0.0249798	0.021002	E2F2/FGFR2/GSTP1/MMP9/E2F1/PIK3R2/E2F3/PDGFRB/PLAU/CDKN1A/ERBB2/CREB5/SPINT1/BCL2/PDGFA	15
Steatosis	Up	Organismal Systems	Development and regeneration	hsa04360	Axon guidance	23/459	173/6687	1.93687	0.00158199	0.027509	0.0231285	SEMA3F/NEO1/SEMA3C/DPYSL2/FZD3/PIK3R2/LIMK1/UNC5B/PLXNA1/CXCR4/PLCG1/PLXNA3/EPHB2/PLXNC1/SEMA6D/SLIT2/SEMA3D/ROBO1/CFL1/PTPN11/SRGAP1/SRC/PLXNA4	23
Steatosis	Up	Human Diseases	Infectious disease: viral	hsa05161	Hepatitis B	20/459	144/6687	2.02342	0.00185071	0.030488	0.0256331	E2F2/FAS/BAX/MMP9/E2F1/JAK3/PIK3R2/RIGI/E2F3/TGFB3/CDKN1A/TRAF3/DDB2/STAT4/CREB5/YWHAZ/BCL2/JUN/SRC/IKBKE	20
Steatosis	Up	Human Diseases	Cardiovascular disease	hsa05410	Hypertrophic cardiomyopathy	13/459	77/6687	2.45964	0.00201988	0.0316112	0.0265774	ITGA6/TGFB3/SSPN/DTNA/ITGAV/CACNA1C/CACNA1D/PRKAA2/SGCB/TPM4/SNTB2/DES/ITGB3	13
Steatosis	Up	Human Diseases	Infectious disease: viral	hsa05162	Measles	17/459	119/6687	2.08123	0.00294122	0.0438382	0.0368574	FAS/BAX/OAS1/BBC3/JAK3/PIK3R2/RIGI/OAS3/OAS2/TRAF3/MSN/MX1/BCL2/JUN/MX2/TLR7/IKBKE	17
Steatosis	Up	Human Diseases	Infectious disease: viral	hsa05164	Influenza A	19/459	140/6687	1.97717	0.00311231	0.0442797	0.0372286	FAS/BAX/OAS1/PIK3R2/RIGI/OAS3/OAS2/TRAF3/RSAD2/PML/MX1/IFNGR2/CXCL10/TPSAB1/MX2/TLR7/HLA-DOA/HLA-DRA/IKBKE	19
Steatosis	Up	Human Diseases	Cancer: overview	hsa05205	Proteoglycans in cancer	23/459	185/6687	1.81123	0.00379604	0.0516592	0.043433	PLAUR/DCN/FAS/WNT11/MMP2/SLC9A1/ITPR3/MMP9/FZD3/PIK3R2/COL1A1/PLAU/PLCG1/CDKN1A/ITGAV/LUM/ERBB2/MSN/MRAS/COL1A2/PTPN11/SRC/ITGB3	23
Steatosis	Up	Human Diseases	Infectious disease: parasitic	hsa05145	Toxoplasmosis	15/459	103/6687	2.12164	0.00421935	0.0550274	0.0462648	ALOX5/BIRC3/LAMC3/LAMA3/LAMB1/ITGA6/LAMA4/TGFB3/LAMA5/IFNGR2/CCR5/BCL2/SOCS1/HLA-DOA/HLA-DRA	15
Steatosis	Up	Organismal Systems	Immune system	hsa04625	C-type lectin receptor signaling pathway	14/459	94/6687	2.1698	0.00457807	0.0573174	0.0481902	NFKB2/ITPR3/CCL22/RELB/PIK3R2/LSP1/MRAS/PRKCD/SYK/PLK3/JUN/PTPN11/SRC/IKBKE	14
Steatosis	Up	Human Diseases	Cancer: specific types	hsa05223	Non-small cell lung cancer	11/459	68/6687	2.35669	0.00611116	0.073569	0.0618539	E2F2/BAX/E2F1/JAK3/PIK3R2/E2F3/PLCG1/CDKN1A/DDB2/ERBB2/KIF5B	11
Steatosis	Up	Human Diseases	Cancer: specific types	hsa05218	Melanoma	10/459	60/6687	2.4281	0.0070926	0.0800942	0.06734	E2F2/BAX/E2F1/FGF21/PIK3R2/E2F3/PDGFRB/CDKN1A/DDB2/PDGFA	10
Steatosis	Up	Human Diseases	Infectious disease: bacterial	hsa05152	Tuberculosis	19/459	151/6687	1.83314	0.00716498	0.0800942	0.06734	MRC2/CD74/BAX/TCIRG1/CTSD/TGFB3/LSP1/ITGAX/FCGR2A/RFX5/IFNGR2/ATP6V0D1/ITGB2/SYK/BCL2/PLK3/SRC/HLA-DOA/HLA-DRA	19
Steatosis	Up	Organismal Systems	Endocrine system	hsa04926	Relaxin signaling pathway	15/459	110/6687	1.98663	0.00782003	0.0831289	0.0698915	GNB1/COL4A4/MMP2/MMP9/PIK3R2/COL1A1/COL4A2/CREB5/COL1A2/VEGFD/COL3A1/COL4A3/JUN/COL4A1/SRC	15
Steatosis	Up	Environmental Information Processing	Signal transduction	hsa04064	NF-kappa B signaling pathway	14/459	100/6687	2.03961	0.00796763	0.0831289	0.0698915	BIRC3/TRAF1/NFKB2/TRAF5/RELB/PPP1R13L/RIGI/PLAU/PLCG1/TNFSF14/TRAF3/BCL2A1/SYK/BCL2	14
Steatosis	Up	Human Diseases	Cardiovascular disease	hsa05414	Dilated cardiomyopathy	12/459	81/6687	2.15832	0.00872862	0.088131	0.074097	ITGA6/TGFB3/SSPN/DTNA/ITGAV/CACNA1C/CACNA1D/SGCB/TPM4/SNTB2/DES/ITGB3	12
Steatosis	Up	Human Diseases	Cancer: specific types	hsa05214	Glioma	11/459	72/6687	2.22576	0.00941336	0.0920744	0.0774125	E2F2/BAX/E2F1/PIK3R2/E2F3/PDGFRB/PLCG1/CDKN1A/DDB2/CAMK1D/PDGFA	11
Steatosis	Down	Organismal Systems	Immune system	hsa04610	Complement and coagulation cascades	21/289	83/6687	5.8543	2.36445e-11	7.23523e-09	6.47114e-09	C8B/C6/F11/C9/PROC/SERPINC1/PLG/C4BPB/CFHR4/SERPING1/C8A/C1R/C2/SERPINF2/FGG/FGA/FGB/F2/C1S/SERPINA1/C4A	21
Steatosis	Down	Metabolism	Amino acid metabolism	hsa00380	Tryptophan metabolism	14/289	39/6687	8.3061	3.30543e-10	5.0573e-08	4.52322e-08	ALDH3A2/GCDH/AADAT/ALDH2/KYNU/KMO/DDC/AOX1/CYP1A1/CYP1A2/ACMSD/HAAO/ALDH7A1/DHTKD1	14
Steatosis	Down	Metabolism	Amino acid metabolism	hsa00260	Glycine, serine and threonine metabolism	12/289	39/6687	7.11951	4.64186e-08	4.73469e-06	4.23468e-06	ALAS1/PHGDH/GCAT/AGXT2/SARDH/GNMT/GAMT/GRHPR/AMT/ALDH7A1/GLYCTK/AGXT	12
Steatosis	Down	Metabolism	Carbohydrate metabolism	hsa00620	Pyruvate metabolism	10/289	44/6687	5.25873	1.3065e-05	0.000999474	0.000893923	ALDH3A2/FH/PCK2/ALDH2/PCK1/GRHPR/ALDH7A1/PC/ADH1B/ADH1C	10
Steatosis	Down	Human Diseases	Infectious disease: viral	hsa05171	Coronavirus disease - COVID-19	23/289	205/6687	2.59602	2.22906e-05	0.00136418	0.00122012	C8B/C6/RPL18/RPLP0/RPL3/C9/RPL22/RPL5/EGFR/RPS3/C8A/C1R/IL6R/RPS14/C2/RPS9/FGG/FGA/FGB/F2/C1S/C4A/RPL17	23
Steatosis	Down	Metabolism	Amino acid metabolism	hsa00280	Valine, leucine and isoleucine degradation	10/289	48/6687	4.8205	2.95358e-05	0.00150632	0.00134724	ALDH3A2/ALDH2/AGXT2/ALDH6A1/IVD/AOX1/MMUT/ALDH7A1/ABAT/ACADSB	10
Steatosis	Down	Metabolism	Global and overview maps	hsa01200	Carbon metabolism	15/289	106/6687	3.2743	4.41034e-05	0.00192795	0.00172434	CPS1/FH/PHGDH/HAO2/ALDH6A1/GOT1/ACO1/RGN/AMT/MMUT/IDNK/GPT2/GLYCTK/AGXT/PC	15
Steatosis	Down	Metabolism	Global and overview maps	hsa01240	Biosynthesis of cofactors	18/289	147/6687	2.83327	5.63669e-05	0.00199855	0.00178749	ALAS1/ALDH3A2/PMM1/MTHFD1/ALDH2/UMPS/KYNU/KMO/RGN/GCH1/RDH12/MAT1A/DHRS3/ALPL/HAAO/GUSB/GPHN/UGT1A3	18
Steatosis	Down	Metabolism	Lipid metabolism	hsa00071	Fatty acid degradation	9/289	42/6687	4.95823	5.87809e-05	0.00199855	0.00178749	ALDH3A2/GCDH/ALDH2/ALDH7A1/ECI1/ACADSB/ADH1B/ACSL5/ADH1C	9
Steatosis	Down	Metabolism	Metabolism of other amino acids	hsa00410	beta-Alanine metabolism	7/289	27/6687	5.99885	0.000110239	0.0033733	0.00301706	ALDH3A2/UPB1/ALDH2/ALDH6A1/ALDH7A1/ABAT/DPYD	7
Steatosis	Down	Metabolism	Carbohydrate metabolism	hsa00630	Glyoxylate and dicarboxylate metabolism	7/289	30/6687	5.39896	0.000226022	0.00628753	0.00562352	HAO2/ACO1/GRHPR/AMT/MMUT/GLYCTK/AGXT	7
Steatosis	Down	Metabolism	Xenobiotics biodegradation and metabolism	hsa00982	Drug metabolism - cytochrome P450	10/289	61/6687	3.79318	0.000247476	0.00631064	0.00564419	CYP2E1/FMO5/AOX1/CYP1A2/GSTO1/CYP3A4/CYP2C19/ADH1B/ADH1C/UGT1A3	10
Steatosis	Down	Metabolism	Global and overview maps	hsa01210	2-Oxocarboxylic acid metabolism	7/289	31/6687	5.2248	0.000281292	0.00662119	0.00592194	AADAT/AGXT2/GOT1/ACO1/GPT2/AGXT/DHTKD1	7
Steatosis	Down	Metabolism	Amino acid metabolism	hsa00250	Alanine, aspartate and glutamate metabolism	7/289	34/6687	4.76379	0.000514814	0.0112524	0.010064	CPS1/AGXT2/GOT1/GPT2/AGXT/ABAT/DDO	7
Steatosis	Down	Cellular Processes	Transport and catabolism	hsa04146	Peroxisome	11/289	81/6687	3.14225	0.000661064	0.0128329	0.0114776	PECR/HAO2/EPHX2/SOD1/PEX19/NUDT13/ACOX2/AGXT/PXMP2/ACSL5/DDO	11
Steatosis	Down	Metabolism	Lipid metabolism	hsa00140	Steroid hormone biosynthesis	9/289	57/6687	3.65343	0.000670999	0.0128329	0.0114776	HSD17B2/CYP2E1/CYP1A1/CYP1A2/SRD5A1/CYP3A4/CYP7B1/HSD17B11/UGT1A3	9
Steatosis	Down	Metabolism	Carbohydrate metabolism	hsa00053	Ascorbate and aldarate metabolism	6/289	27/6687	5.14187	0.000848563	0.0152741	0.0136611	ALDH3A2/ALDH2/RGN/ALDH7A1/GUSB/UGT1A3	6
Steatosis	Down	Metabolism	Amino acid metabolism	hsa00330	Arginine and proline metabolism	8/289	48/6687	3.8564	0.000921606	0.0156673	0.0140127	OAT/ALDH3A2/ALDH2/GOT1/P4HA1/GAMT/SAT2/ALDH7A1	8
Steatosis	Down	Metabolism	Metabolism of cofactors and vitamins	hsa00670	One carbon pool by folate	7/289	38/6687	4.26234	0.00104138	0.0162008	0.0144899	MTHFD1/AHCY/SARDH/GNMT/AMT/MAT1A/ALDH7A1	7
Steatosis	Down	Metabolism	Amino acid metabolism	hsa00270	Cysteine and methionine metabolism	8/289	49/6687	3.7777	0.00106094	0.0162008	0.0144899	PHGDH/MTAP/AHCY/AGXT2/GOT1/GNMT/MAT1A/ADI1	8
Steatosis	Down	Metabolism	Metabolism of cofactors and vitamins	hsa00830	Retinol metabolism	9/289	61/6687	3.41386	0.00111182	0.0162008	0.0144899	AOX1/RDH12/CYP1A1/CYP1A2/CYP3A4/DHRS3/ADH1B/ADH1C/UGT1A3	9
Steatosis	Down	Metabolism	Metabolism of cofactors and vitamins	hsa00770	Pantothenate and CoA biosynthesis	5/289	20/6687	5.7846	0.00132132	0.0183784	0.0164375	ALDH3A2/UPB1/ALDH2/DPYD/ENPP1	5
Steatosis	Down	Metabolism	Amino acid metabolism	hsa00350	Tyrosine metabolism	6/289	30/6687	4.62768	0.00152613	0.0203042	0.0181599	HGD/GOT1/DDC/AOX1/ADH1B/ADH1C	6
Steatosis	Down	Metabolism	Xenobiotics biodegradation and metabolism	hsa00980	Metabolism of xenobiotics by cytochrome P450	9/289	65/6687	3.20378	0.00176216	0.0224675	0.0200948	SULT2A1/CYP2E1/CYP1A1/CYP1A2/GSTO1/CYP3A4/ADH1B/ADH1C/UGT1A3	9
Steatosis	Down	Metabolism	Lipid metabolism	hsa00591	Linoleic acid metabolism	5/289	22/6687	5.25873	0.00209048	0.0255874	0.0228852	CYP2E1/CYP1A2/CYP3A4/CYP2C19/PLAAT3	5
Steatosis	Down	Metabolism	Carbohydrate metabolism	hsa00010	Glycolysis / Gluconeogenesis	8/289	57/6687	3.2475	0.00288285	0.0339289	0.0303458	ALDH3A2/PGM1/PCK2/ALDH2/PCK1/ALDH7A1/ADH1B/ADH1C	8
Steatosis	Down	Metabolism	Xenobiotics biodegradation and metabolism	hsa00983	Drug metabolism - other enzymes	9/289	74/6687	2.81413	0.0043416	0.0492048	0.0440084	UPB1/UMPS/CYP2E1/GSTO1/CYP3A4/HPRT1/GUSB/DPYD/UGT1A3	9
Steatosis	Down	Human Diseases	Cancer: overview	hsa05204	Chemical carcinogenesis - DNA adducts	8/289	62/6687	2.9856	0.00489678	0.0535149	0.0478633	SULT2A1/CYP2E1/CYP1A1/CYP1A2/GSTO1/CYP3A4/CYP2C19/UGT1A3	8
Steatosis	Down	Metabolism	Lipid metabolism	hsa00120	Primary bile acid biosynthesis	4/289	17/6687	5.44433	0.00520316	0.0549023	0.0491043	SLC27A5/CYP27A1/ACOX2/CYP7B1	4
Steatosis	Down	Cellular Processes	Cell growth and death	hsa04216	Ferroptosis	6/289	39/6687	3.55976	0.00605394	0.0617502	0.0552289	SLC39A14/SLC11A2/SLC39A8/SAT2/SLC3A2/ACSL5	6
Steatosis	Down	Organismal Systems	Digestive system	hsa04976	Bile secretion	9/289	79/6687	2.63602	0.00670171	0.0661524	0.0591662	ABCB11/SLC27A5/SLCO1A2/AQP8/CA2/SULT2A1/CYP3A4/SLC51A/UGT1A3	9
Steatosis	Down	Metabolism	Carbohydrate metabolism	hsa00020	Citrate cycle (TCA cycle)	5/289	29/6687	3.98938	0.00736199	0.070399	0.0629644	FH/PCK2/ACO1/PCK1/PC	5
Steatosis	Down	Human Diseases	Infectious disease: bacterial	hsa05133	Pertussis	8/289	68/6687	2.72217	0.0085686	0.0794543	0.0710634	C4BPB/SERPING1/C1R/C2/CD14/C1S/CALM1/C4A	8
Steatosis	Down	Metabolism	Carbohydrate metabolism	hsa00040	Pentose and glucuronate interconversions	5/289	31/6687	3.732	0.00981844	0.088366	0.0790339	SORD/DCXR/GUSB/FGGY/UGT1A3	5
Steatosis	Down	Metabolism	Amino acid metabolism	hsa00340	Histidine metabolism	4/289	21/6687	4.40732	0.0114216	0.0998573	0.0893116	ALDH3A2/ALDH2/AMDHD1/ALDH7A1	4
Inflammation	Up	Environmental Information Processing	Signaling molecules and interaction	hsa04512	ECM-receptor interaction	20/492	80/6687	3.39787	8.11009e-07	0.000134525	0.000107974	TNC/LAMC3/LAMA3/HMMR/COL4A4/LAMB1/ITGA6/COL1A1/LAMA4/SPP1/LAMA5/COL4A2/CD36/COL6A2/HSPG2/FREM2/COL1A2/COL4A3/THBS2/COL4A1	20
Inflammation	Up	Cellular Processes		hsa04820	Cytoskeleton in muscle cells	34/492	190/6687	2.43216	8.40782e-07	0.000134525	0.000107974	DCN/VIM/VCAN/ATP1B3/NEBL/COL5A3/COL4A4/ITGA6/MYH14/COL1A1/COL5A1/AMPD3/DTNA/COL4A2/SPTBN5/COL6A2/HSPG2/ZYX/SGCB/COL1A2/FBN1/COL3A1/SNTB2/COL4A3/TCAP/DES/BGN/NEB/FMNL1/THBS2/COL4A1/COL27A1/INF2/COL5A2	34
Inflammation	Up	Human Diseases	Cancer: specific types	hsa05222	Small cell lung cancer	21/492	90/6687	3.17134	1.46952e-06	0.000135412	0.000108686	BIRC3/LAMC3/LAMA3/TRAF1/COL4A4/TRAF5/BAX/LAMB1/ITGA6/E2F1/PIK3R2/CDK6/E2F3/LAMA4/CDKN1A/LAMA5/TRAF3/COL4A2/COL4A3/BCL2/COL4A1	21
Inflammation	Up	Cellular Processes	Cellular community - eukaryotes	hsa04510	Focal adhesion	33/492	187/6687	2.39849	1.69265e-06	0.000135412	0.000108686	BIRC3/TNC/LAMC3/BCAR1/LAMA3/COL4A4/LAMB1/ITGA6/PDGFB/MAPK3/PIK3R2/COL1A1/LAMA4/PDGFRB/SOS1/SPP1/VASP/LAMA5/EMP1/COL4A2/ERBB2/COL6A2/ZYX/CAPN2/COL1A2/VEGFD/COL4A3/BCL2/PIP5K1C/THBS2/COL4A1/SRC/PDGFA	33
Inflammation	Up	Human Diseases	Cancer: overview	hsa05200	Pathways in cancer	59/492	461/6687	1.73947	1.31568e-05	0.000842035	0.000675844	BIRC3/FAS/DAPK2/LAMC3/LAMA3/TRAF1/NFKB2/GNB1/COL4A4/TRAF5/GSTP1/WNT11/BAX/BIRC5/LAMB1/ITGA6/PDGFB/MMP9/E2F1/MAPK3/BBC3/TGFB1/JAK3/PIK3R2/CDK6/GLI1/E2F3/LAMA4/PDGFRB/STAT1/SOS1/CXCR4/PLCG1/CDKN1A/BMP2/LAMA5/TRAF3/COL4A2/STAT4/LEF1/BRCA2/PML/ERBB2/GNA12/IL2RG/RASGRP3/WNT9B/IFNGR2/RUNX1/HEYL/VEGFD/KIF7/IL7R/COL4A3/BCL2/SMAD2/COL4A1/PDGFA/MTOR	59
Inflammation	Up	Human Diseases	Endocrine and metabolic disease	hsa04933	AGE-RAGE signaling pathway in diabetic complications	20/492	97/6687	2.80236	1.9175e-05	0.00102266	0.000820823	COL4A4/BAX/MAPK3/TGFB1/PIK3R2/SERPINE1/COL1A1/STAT1/F3/PLCG1/COL4A2/PRKCD/COL1A2/VEGFD/COL3A1/COL4A3/PRKCE/BCL2/SMAD2/COL4A1	20
Inflammation	Up	Organismal Systems	Digestive system	hsa04974	Protein digestion and absorption	17/492	80/6687	2.88819	5.37899e-05	0.00245897	0.00197365	ATP1B3/COL5A3/COL4A4/COL16A1/COL1A1/SLC36A1/ACE2/COL5A1/COL4A2/COL6A2/COL1A2/COL3A1/COL4A3/COL4A1/COL14A1/COL27A1/COL5A2	17
Inflammation	Up	Human Diseases	Infectious disease: viral	hsa05169	Epstein-Barr virus infection	28/492	179/6687	2.12604	0.000100577	0.00402308	0.00322905	RUNX3/VIM/FAS/NFKB2/TRAF5/BAX/OAS1/E2F1/RELB/JAK3/PIK3R2/CDK6/OAS3/OAS2/E2F3/STAT1/CDKN1A/TRAF3/MAP3K7/ENTPD1/TAP1/CXCL10/BCL2/ISG15/CD3E/TAP2/HLA-DOB/IKBKE	28
Inflammation	Up	Human Diseases	Infectious disease: parasitic	hsa05146	Amoebiasis	17/492	85/6687	2.71829	0.000119913	0.00426357	0.00342207	LAMC3/LAMA3/COL4A4/LAMB1/TGFB1/PIK3R2/COL1A1/LAMA4/LAMA5/COL4A2/ITGB2/COL1A2/COL3A1/COL4A3/SERPINB9/COL4A1/RAB7B	17
Inflammation	Up	Human Diseases	Cancer: overview	hsa05206	MicroRNAs in cancer	25/492	155/6687	2.19217	0.000143393	0.00426663	0.00342453	VIM/TNC/TP63/PDGFB/MMP9/E2F1/MAPK3/PIK3R2/CDK6/E2F3/PDGFRB/GLS/SOS1/PLCG1/CDKN1A/SOX4/SLC7A1/ERBB2/DDIT4/ZEB2/PRKCE/BCL2/PDGFA/MTOR/MARCKS	25
Inflammation	Up	Human Diseases	Infectious disease: viral	hsa05165	Human papillomavirus infection	39/492	290/6687	1.82782	0.000146665	0.00426663	0.00342453	FAS/TNC/LAMC3/LAMA3/PKM/COL4A4/WNT11/BAX/LAMB1/ITGA6/E2F1/MAPK3/PIK3R2/CDK6/COL1A1/TCIRG1/LAMA4/PDGFRB/STAT1/SOS1/SPP1/CDKN1A/LAMA5/TRAF3/COL4A2/COL6A2/MX1/WNT9B/ATP6V0D1/HEYL/COL1A2/COL4A3/MAML2/THBS2/COL4A1/ISG15/HES4/MTOR/IKBKE	39
Inflammation	Up	Human Diseases	Infectious disease: viral	hsa05160	Hepatitis C	22/492	134/6687	2.23143	0.000274856	0.00698773	0.00560857	CLDN11/FAS/BAX/OAS1/E2F1/MAPK3/PIK3R2/CDK6/OAS3/OAS2/E2F3/STAT1/SOS1/CDKN1A/YWHAH/TRAF3/RSAD2/MX1/YWHAB/CXCL10/CLDN9/IKBKE	22
Inflammation	Up	Human Diseases	Infectious disease: viral	hsa05161	Hepatitis B	23/492	144/6687	2.17086	0.000304337	0.00698773	0.00560857	FAS/BAX/BIRC5/MMP9/NFATC2/E2F1/MAPK3/TGFB1/JAK3/PIK3R2/E2F3/IFIH1/STAT1/SOS1/CDKN1A/TRAF3/MAP3K7/STAT4/HSPG2/YWHAB/BCL2/SRC/IKBKE	23
Inflammation	Up	Human Diseases	Endocrine and metabolic disease	hsa04930	Type II diabetes mellitus	10/492	38/6687	3.5767	0.000305713	0.00698773	0.00560857	PKM/MAPK3/PIK3R2/GCK/CACNA1C/HK1/CACNA1D/PRKCD/PRKCE/MTOR	10
Inflammation	Up	Human Diseases	Infectious disease: viral	hsa05162	Measles	20/492	119/6687	2.28428	0.00037654	0.00803285	0.00644742	FAS/BAX/OAS1/BBC3/JAK3/PIK3R2/CDK6/OAS3/OAS2/IFIH1/STAT1/TRAF3/MAP3K7/MSN/IL2RG/MX1/BCL2/CD28/CD3E/IKBKE	20
Inflammation	Up	Organismal Systems	Immune system	hsa04625	C-type lectin receptor signaling pathway	17/492	94/6687	2.45803	0.000425615	0.0085123	0.00683224	NFKB2/ITPR3/NFATC2/MAPK3/CCL22/RELB/PIK3R2/STAT1/LSP1/CASP1/KSR1/MRAS/PRKCD/PLK3/PTPN11/SRC/IKBKE	17
Inflammation	Up	Human Diseases	Cancer: specific types	hsa05214	Glioma	14/492	72/6687	2.64278	0.000636557	0.0119823	0.00961733	BAX/PDGFB/E2F1/MAPK3/PIK3R2/CDK6/E2F3/PDGFRB/SOS1/PLCG1/CDKN1A/CAMK1D/PDGFA/MTOR	14
Inflammation	Up	Human Diseases	Cancer: specific types	hsa05215	Prostate cancer	16/492	92/6687	2.36373	0.000971764	0.0172758	0.0138661	GSTP1/PDGFB/MMP9/E2F1/MAPK3/PIK3R2/E2F3/PDGFRB/SOS1/CDKN1A/LEF1/ERBB2/SPINT1/BCL2/PDGFA/MTOR	16
Inflammation	Up	Environmental Information Processing	Signal transduction	hsa04151	PI3K-Akt signaling pathway	37/492	298/6687	1.68753	0.00103144	0.0173716	0.013943	TNC/LAMC3/LAMA3/GNB1/COL4A4/LAMB1/ITGA6/PDGFB/MAPK3/JAK3/PIK3R2/CDK6/COL1A1/LAMA4/PDGFRB/SOS1/SGK1/SPP1/CDKN1A/YWHAH/LAMA5/COL4A2/ERBB2/COL6A2/IL2RG/PRKAA2/COL1A2/VEGFD/YWHAB/DDIT4/IL7R/COL4A3/BCL2/THBS2/COL4A1/PDGFA/MTOR	37
Inflammation	Up	Environmental Information Processing	Signal transduction	hsa04630	JAK-STAT signaling pathway	18/492	112/6687	2.18434	0.00125041	0.0193977	0.0155692	PDGFB/JAK3/PIK3R2/PDGFRB/STAT1/SOS1/CDKN1A/PIAS3/STAT4/IL22RA1/IL2RG/IFNGR2/IL7R/BCL2/PTPN11/PDGFA/MTOR/CNTF	18
Inflammation	Up	Human Diseases	Infectious disease: viral	hsa05164	Influenza A	21/492	140/6687	2.03872	0.00127369	0.0193977	0.0155692	FAS/BAX/OAS1/MAPK3/PIK3R2/CDK6/OAS3/OAS2/IFIH1/STAT1/TRAF3/RSAD2/CASP1/PML/MX1/IFNGR2/CXCL10/TPSAB1/KPNA2/HLA-DOB/IKBKE	21
Inflammation	Up	Human Diseases	Cancer: specific types	hsa05219	Bladder cancer	9/492	38/6687	3.21903	0.00139111	0.0193977	0.0155692	TYMP/DAPK2/MMP9/E2F1/MAPK3/E2F3/CDKN1A/ERBB2/SRC	9
Inflammation	Up	Human Diseases	Immune disease	hsa05340	Primary immunodeficiency	8/492	31/6687	3.50747	0.00140875	0.0193977	0.0155692	JAK3/RFX5/IL2RG/TAP1/IL7R/LCK/CD3E/TAP2	8
Inflammation	Up	Organismal Systems	Immune system	hsa04621	NOD-like receptor signaling pathway	22/492	151/6687	1.98021	0.00145483	0.0193977	0.0155692	BIRC3/TRAF5/DNM1L/OAS1/ITPR3/MAP1LC3A/MAPK3/RIPK2/OAS3/OAS2/STAT1/TRAF3/MAP3K7/CASP1/PSTPIP1/TRPM2/PRKCD/NOD2/ANTXR1/BCL2/TRPV2/IKBKE	22
Inflammation	Up	Human Diseases	Infectious disease: viral	hsa05167	Kaposi sarcoma-associated herpesvirus infection	23/492	163/6687	1.91781	0.00177016	0.022658	0.0181861	FAS/GNB1/BAX/ITPR3/PDGFB/NFATC2/E2F1/MAP1LC3A/MAPK3/PIK3R2/CDK6/CLEC2B/E2F3/STAT1/PLCG1/CDKN1A/TRAF3/LEF1/CCR5/CCR4/SRC/MTOR/IKBKE	23
Inflammation	Up	Human Diseases	Cancer: overview	hsa05205	Proteoglycans in cancer	25/492	185/6687	1.83668	0.00210482	0.0259054	0.0207925	PLAUR/DCN/FAS/WNT11/SLC9A1/ITPR3/MMP9/MAPK3/TGFB1/PIK3R2/COL1A1/SOS1/PLCG1/CDKN1A/LUM/ERBB2/HSPG2/MSN/MRAS/WNT9B/COL1A2/SMAD2/PTPN11/SRC/MTOR	25
Inflammation	Up	Human Diseases	Infectious disease: viral	hsa05168	Herpes simplex virus 1 infection	22/492	156/6687	1.91674	0.00222579	0.0263798	0.0211732	BIRC3/FAS/TRAF5/BAX/OAS1/PIK3R2/OAS3/OAS2/IFIH1/STAT1/TRAF3/MAP3K7/PML/IFNGR2/TAP1/BCL2/PTPN11/SRC/MTOR/TAP2/HLA-DOB/IKBKE	22
Inflammation	Up	Human Diseases	Cancer: overview	hsa05230	Central carbon metabolism in cancer	12/492	65/6687	2.50919	0.00243182	0.0270756	0.0217317	PFKP/PKM/MAPK3/PIK3R2/GCK/PDGFRB/GLS/SLC16A3/ERBB2/PFKL/HK1/MTOR	12
Inflammation	Up	Environmental Information Processing	Membrane transport	hsa02010	ABC transporters	9/492	41/6687	2.98349	0.00245372	0.0270756	0.0217317	CFTR/ABCA7/ABCA2/ABCC5/ABCC4/ABCA3/TAP1/ABCD2/TAP2	9
Inflammation	Up	Human Diseases	Drug resistance: antineoplastic	hsa01521	EGFR tyrosine kinase inhibitor resistance	13/492	75/6687	2.35585	0.00292658	0.0302099	0.0242474	BAX/PDGFB/MAPK3/PIK3R2/PDGFRB/SOS1/PLCG1/ERBB2/NRG1/BCL2/SRC/PDGFA/MTOR	13
Inflammation	Up	Human Diseases	Cancer: specific types	hsa05212	Pancreatic cancer	13/492	75/6687	2.35585	0.00292658	0.0302099	0.0242474	BAX/E2F1/MAPK3/TGFB1/PIK3R2/CDK6/E2F3/STAT1/CDKN1A/BRCA2/ERBB2/SMAD2/MTOR	13
Inflammation	Up	Environmental Information Processing	Signaling molecules and interaction	hsa04060	Cytokine-cytokine receptor interaction	26/492	202/6687	1.7494	0.00343676	0.0343676	0.0275845	TNFRSF12A/IL32/FAS/TNFRSF9/CCL22/TGFB1/CXCR4/BMP2/CCR7/GDF15/CXCL9/INHBE/IL22RA1/ACKR3/IL2RG/IFNGR2/CCR5/IL7R/CXCL10/CXCL11/TNFSF15/CCR4/CXCR3/TNFRSF25/CNTF/CCL18	26
Inflammation	Up	Environmental Information Processing	Signaling molecules and interaction	hsa04061	Viral protein interaction with cytokine and cytokine receptor	13/492	77/6687	2.29466	0.00371201	0.0359952	0.0288909	CCL22/CXCR4/CCR7/CXCL9/IL22RA1/ACKR3/IL2RG/CCR5/CXCL10/CXCL11/CCR4/CXCR3/CCL18	13
Inflammation	Up	Human Diseases	Drug resistance: antineoplastic	hsa01524	Platinum drug resistance	12/492	69/6687	2.36373	0.00406973	0.0383034	0.0307435	BIRC3/FAS/GSTP1/BAX/BIRC5/MAPK3/BBC3/PIK3R2/CDKN1A/TOP2A/ERBB2/BCL2	12
Inflammation	Up	Organismal Systems	Immune system	hsa04658	Th1 and Th2 cell differentiation	13/492	80/6687	2.20861	0.00520244	0.0475652	0.0381773	RUNX3/NFATC2/MAPK3/JAK3/STAT1/PLCG1/STAT4/IL2RG/IFNGR2/LCK/MAML2/CD3E/HLA-DOB	13
Inflammation	Up	Organismal Systems	Endocrine system	hsa04926	Relaxin signaling pathway	16/492	110/6687	1.97694	0.00630549	0.0560488	0.0449866	GNB1/COL4A4/MMP9/MAPK3/TGFB1/PIK3R2/COL1A1/SOS1/COL4A2/COL1A2/VEGFD/COL3A1/COL4A3/SMAD2/COL4A1/SRC	16
Inflammation	Up	Cellular Processes	Cell growth and death	hsa04115	p53 signaling pathway	12/492	73/6687	2.23421	0.00649509	0.0561738	0.0450868	FAS/GTSE1/BAX/PPP1R13L/BBC3/CDK6/SERPINE1/TP53I3/CDKN1A/SESN3/BCL2/ZMAT3	12
Inflammation	Up	Cellular Processes	Cell motility	hsa04810	Regulation of actin cytoskeleton	25/492	203/6687	1.67383	0.00721612	0.0607673	0.0487737	BCAR1/SLC9A1/ITGA6/PDGFB/RGCC/MAPK3/MYH14/PIK3R2/LIMK1/PDGFRB/SOS1/CXCR4/ITGAX/GNA12/MSN/GSN/PIP4K2A/ENAH/MRAS/ITGB2/CFL1/IQGAP3/PIP5K1C/SRC/PDGFA	25
Inflammation	Up	Environmental Information Processing	Signal transduction	hsa04668	TNF signaling pathway	16/492	112/6687	1.94164	0.00750372	0.061569	0.0494172	RHBDF1/BIRC3/FAS/TRAF1/TRAF5/DNM1L/MMP9/MAPK3/PIK3R2/RHBDF2/TRAF3/MAP3K7/MMP14/VEGFD/NOD2/CXCL10	16
Inflammation	Up	Organismal Systems	Development and regeneration	hsa04360	Axon guidance	22/492	173/6687	1.72839	0.00787071	0.062072	0.049821	SEMA3F/SEMA3B/SEMA3C/DPYSL2/ABLIM1/NFATC2/MAPK3/PIK3R2/EPHB6/LIMK1/UNC5B/PLXNA1/CXCR4/PLCG1/PLXNA3/EPHB2/PLXNC1/ENAH/NTN3/CFL1/PTPN11/SRC	22
Inflammation	Up	Human Diseases	Infectious disease: parasitic	hsa05145	Toxoplasmosis	15/492	103/6687	1.97934	0.00795298	0.062072	0.049821	BIRC3/LAMC3/LAMA3/LAMB1/ITGA6/MAPK3/TGFB1/LAMA4/STAT1/LAMA5/MAP3K7/IFNGR2/CCR5/BCL2/HLA-DOB	15
Inflammation	Up	Organismal Systems	Immune system	hsa04659	Th17 cell differentiation	14/492	96/6687	1.98209	0.0100412	0.0753719	0.0604959	NFATC2/MAPK3/TGFB1/JAK3/STAT1/PLCG1/IL2RG/IFNGR2/RUNX1/SMAD2/LCK/MTOR/CD3E/HLA-DOB	14
Inflammation	Up	Human Diseases	Cancer: specific types	hsa05223	Non-small cell lung cancer	11/492	68/6687	2.19862	0.0101281	0.0753719	0.0604959	BAX/E2F1/MAPK3/JAK3/PIK3R2/CDK6/E2F3/SOS1/PLCG1/CDKN1A/ERBB2	11
Inflammation	Up	Cellular Processes	Cell growth and death	hsa04218	Cellular senescence	19/492	147/6687	1.75672	0.0110174	0.0801263	0.0643119	ITPR3/MYBL2/NFATC2/E2F1/MAPK3/TGFB1/PIK3R2/CDK6/SERPINE1/TRPV4/FOXM1/E2F3/CDKN1A/ZFP36L2/CACNA1D/MRAS/CAPN2/SMAD2/MTOR	19
Inflammation	Up	Human Diseases	Cancer: specific types	hsa05218	Melanoma	10/492	60/6687	2.26524	0.0113403	0.0806422	0.064726	BAX/PDGFB/E2F1/MAPK3/PIK3R2/CDK6/E2F3/PDGFRB/CDKN1A/PDGFA	10
Inflammation	Down	Organismal Systems	Immune system	hsa04610	Complement and coagulation cascades	27/355	83/6687	6.12758	4.77111e-15	1.50767e-12	1.36102e-12	MASP2/C8B/C6/F11/C9/PROC/SERPINC1/PLG/C4BPA/C4BPB/C3/CFHR4/CFHR5/SERPING1/C8A/C1R/C2/SERPINF2/FGG/FGA/FGB/A2M/F2/C1S/SERPINA1/CFB/C4A	27
Inflammation	Down	Human Diseases	Infectious disease: viral	hsa05171	Coronavirus disease - COVID-19	35/355	205/6687	3.21601	4.49401e-10	7.10054e-08	6.40988e-08	RPS20/MASP2/C8B/C6/RPL18/RPLP0/RPL3/RPS16/C9/RPL22/RPS25/RPL5/C3/RPLP1/RPS3A/EGFR/RPL10/RPL7A/RPS3/C8A/C1R/IL6R/RPS14/C2/RPSA/RPS9/FGG/FGA/FGB/RPL4/F2/C1S/CFB/C4A/RPL17	35
Inflammation	Down	Metabolism	Amino acid metabolism	hsa00260	Glycine, serine and threonine metabolism	13/355	39/6687	6.27887	4.93828e-08	5.20166e-06	4.6957e-06	ALAS1/PHGDH/GCAT/AGXT2/GNMT/GAMT/GRHPR/AMT/ALDH7A1/GLYCTK/AGXT/SHMT2/MAOA	13
Inflammation	Down	Metabolism	Amino acid metabolism	hsa00280	Valine, leucine and isoleucine degradation	14/355	48/6687	5.49401	1.01401e-07	8.01069e-06	7.2315e-06	ALDH3A2/BCKDHB/ALDH2/AGXT2/HMGCL/ALDH6A1/IVD/HMGCS2/AOX1/MMUT/ALDH7A1/ACAA2/ABAT/ACADSB	14
Inflammation	Down	Metabolism	Amino acid metabolism	hsa00380	Tryptophan metabolism	12/355	39/6687	5.79588	4.42996e-07	2.79974e-05	2.52741e-05	ALDH3A2/AADAT/ALDH2/KYNU/AOX1/CYP1A1/CYP1A2/ACMSD/HAAO/ALDH7A1/DHTKD1/MAOA	12
Inflammation	Down	Metabolism	Carbohydrate metabolism	hsa00630	Glyoxylate and dicarboxylate metabolism	9/355	30/6687	5.65099	1.60202e-05	0.000843729	0.000761661	HAO2/ACO1/GRHPR/AMT/MMUT/GLYCTK/AGXT/SHMT2/HOGA1	9
Inflammation	Down	Metabolism	Global and overview maps	hsa01210	2-Oxocarboxylic acid metabolism	9/355	31/6687	5.4687	2.15301e-05	0.000971929	0.000877391	BCKDHB/AADAT/AGXT2/GOT1/ACO1/GPT2/AGXT/DHTKD1/OGDHL	9
Inflammation	Down	Metabolism	Amino acid metabolism	hsa00330	Arginine and proline metabolism	11/355	48/6687	4.31673	3.09408e-05	0.00122216	0.00110328	OAT/ALDH3A2/ARG2/ALDH2/GOT1/P4HA1/GAMT/SAT2/ALDH7A1/MAOA/HOGA1	11
Inflammation	Down	Genetic Information Processing	Translation	hsa03010	Ribosome	19/355	132/6687	2.71133	6.0565e-05	0.00196224	0.00177138	RPS20/RPL18/RPLP0/RPL3/RPS16/RPL22/RPS25/RPL5/RPLP1/RPS3A/RPL10/RPL7A/RPS3/RPS14/RPSA/RPS9/RPL4/MRPL11/RPL17	19
Inflammation	Down	Metabolism	Amino acid metabolism	hsa00340	Histidine metabolism	7/355	21/6687	6.27887	6.8165e-05	0.00196224	0.00177138	ALDH3A2/HAL/ASPA/ALDH2/AMDHD1/ALDH7A1/MAOA	7
Inflammation	Down	Metabolism	Xenobiotics biodegradation and metabolism	hsa00982	Drug metabolism - cytochrome P450	12/355	61/6687	3.70556	6.83059e-05	0.00196224	0.00177138	CYP2E1/FMO5/CYP2C8/AOX1/CYP1A2/GSTO1/CYP3A4/CYP2C19/MAOA/ADH1B/ADH1C/UGT1A3	12
Inflammation	Down	Cellular Processes	Transport and catabolism	hsa04146	Peroxisome	14/355	81/6687	3.25571	7.71973e-05	0.00203286	0.00183513	CROT/PECR/HAO2/HMGCL/EPHX2/PEX5/SOD1/PEX19/NUDT13/ACOX2/AGXT/PXMP2/ACSL5/DDO	14
Inflammation	Down	Metabolism	Lipid metabolism	hsa00591	Linoleic acid metabolism	7/355	22/6687	5.99347	9.54609e-05	0.00232043	0.00209473	CYP2E1/CYP2C8/PLA2G12B/CYP1A2/CYP3A4/CYP2C19/PLAAT3	7
Inflammation	Down	Metabolism	Metabolism of cofactors and vitamins	hsa00670	One carbon pool by folate	9/355	38/6687	4.4613	0.000125061	0.0028228	0.00254823	MTHFD1/AHCY/GNMT/AMT/MAT1A/MTHFD2L/ALDH7A1/DHFR2/SHMT2	9
Inflammation	Down	Metabolism	Global and overview maps	hsa01240	Biosynthesis of cofactors	19/355	147/6687	2.43467	0.000260085	0.00547913	0.00494618	ALAS1/ALDH3A2/PMM1/MTHFD1/ALDH2/UMPS/KYNU/GCH1/MAT1A/PANK1/DHRS3/ALPL/HAAO/MTHFD2L/GUSB/GPHN/DHFR2/SHMT2/UGT1A3	19
Inflammation	Down	Metabolism	Amino acid metabolism	hsa00250	Alanine, aspartate and glutamate metabolism	8/355	34/6687	4.43215	0.000313289	0.00618746	0.00558562	ASPA/AGXT2/GOT1/ASS1/GPT2/AGXT/ABAT/DDO	8
Inflammation	Down	Metabolism	Carbohydrate metabolism	hsa00620	Pyruvate metabolism	9/355	44/6687	3.85294	0.000409991	0.007621	0.00687972	ALDH3A2/PCK2/ALDH2/PCK1/GRHPR/ALDH7A1/PC/ADH1B/ADH1C	9
Inflammation	Down	Metabolism	Lipid metabolism	hsa00140	Steroid hormone biosynthesis	10/355	57/6687	3.30467	0.000721318	0.0126631	0.0114314	HSD17B2/CYP2E1/CYP1A1/CYP1A2/SRD5A1/CYP3A4/CYP7B1/HSD17B11/HSD17B8/UGT1A3	10
Inflammation	Down	Cellular Processes	Cell growth and death	hsa04216	Ferroptosis	8/355	39/6687	3.86392	0.000841196	0.0139904	0.0126296	CP/SLC39A14/SLC11A2/SLC39A8/SAT2/SLC3A2/PCBP2/ACSL5	8
Inflammation	Down	Metabolism	Global and overview maps	hsa01200	Carbon metabolism	14/355	106/6687	2.48786	0.00133878	0.0211269	0.019072	PHGDH/HAO2/ALDH6A1/GOT1/ACO1/AMT/MMUT/IDNK/GPT2/GLYCTK/AGXT/PC/SHMT2/OGDHL	14
Inflammation	Down	Metabolism	Lipid metabolism	hsa00071	Fatty acid degradation	8/355	42/6687	3.58793	0.00140401	0.0211269	0.019072	ALDH3A2/ALDH2/ALDH7A1/ACAA2/ACADSB/ADH1B/ACSL5/ADH1C	8
Inflammation	Down	Human Diseases	Infectious disease: bacterial	hsa05133	Pertussis	10/355	68/6687	2.77009	0.00289047	0.0415177	0.0374793	C4BPA/C4BPB/C3/SERPING1/C1R/C2/CD14/C1S/CALM1/C4A	10
Inflammation	Down	Human Diseases	Infectious disease: bacterial	hsa05150	Staphylococcus aureus infection	9/355	59/6687	2.87338	0.00359993	0.0494599	0.044649	MASP2/PLG/C3/C1R/C2/FGG/C1S/CFB/C4A	9
Inflammation	Down	Metabolism	Amino acid metabolism	hsa00270	Cysteine and methionine metabolism	8/355	49/6687	3.07537	0.0038807	0.0510958	0.0461258	PHGDH/MTAP/AHCY/AGXT2/GOT1/GNMT/MAT1A/ADI1	8
Inflammation	Down	Metabolism	Amino acid metabolism	hsa00350	Tyrosine metabolism	6/355	30/6687	3.76732	0.00430341	0.0543951	0.0491041	HGD/GOT1/AOX1/MAOA/ADH1B/ADH1C	6
Inflammation	Down	Metabolism	Metabolism of cofactors and vitamins	hsa00830	Retinol metabolism	9/355	61/6687	2.77917	0.00452619	0.0550106	0.0496598	CYP2C8/AOX1/CYP1A1/CYP1A2/CYP3A4/DHRS3/ADH1B/ADH1C/UGT1A3	9
Inflammation	Down	Metabolism	Carbohydrate metabolism	hsa00650	Butanoate metabolism	5/355	23/6687	4.09492	0.00624031	0.0704264	0.0635761	HMGCL/HMGCS2/ABAT/ACSM5/ACSM2A	5
Inflammation	Down	Metabolism	Metabolism of cofactors and vitamins	hsa00790	Folate biosynthesis	5/355	23/6687	4.09492	0.00624031	0.0704264	0.0635761	GCH1/ALPL/PCBD1/GPHN/DHFR2	5
Inflammation	Down	Metabolism	Xenobiotics biodegradation and metabolism	hsa00980	Metabolism of xenobiotics by cytochrome P450	9/355	65/6687	2.60815	0.00692717	0.0754822	0.0681402	CYP2E1/CYP1A1/CYP1A2/GSTO1/CYP3A4/AKR7A3/ADH1B/ADH1C/UGT1A3	9
Inflammation	Down	Organismal Systems	Endocrine system	hsa03320	PPAR signaling pathway	9/355	66/6687	2.56863	0.00765707	0.0806544	0.0728093	SLC27A5/PCK2/APOA5/PCK1/HMGCS2/CYP27A1/ACOX2/PPARA/ACSL5	9
Inflammation	Down	Metabolism	Metabolism of cofactors and vitamins	hsa00760	Nicotinate and nicotinamide metabolism	6/355	34/6687	3.32411	0.00815282	0.0831062	0.0750225	SIRT5/NT5E/AOX1/NUDT13/NNMT/ENPP1	6
Inflammation	Down	Metabolism	Global and overview maps	hsa01230	Biosynthesis of amino acids	9/355	68/6687	2.49308	0.00929142	0.0917528	0.0828281	ARG2/PHGDH/GOT1/ACO1/ASS1/MAT1A/GPT2/PC/SHMT2	9
Inflammation	Down	Metabolism	Carbohydrate metabolism	hsa00010	Glycolysis / Gluconeogenesis	8/355	57/6687	2.64374	0.00984153	0.0942401	0.0850735	ALDH3A2/PGM1/PCK2/ALDH2/PCK1/ALDH7A1/ADH1B/ADH1C	8
Inflammation	Down	Metabolism	Lipid metabolism	hsa00120	Primary bile acid biosynthesis	4/355	17/6687	4.43215	0.010712	0.0975428	0.088055	SLC27A5/CYP27A1/ACOX2/CYP7B1	4
Inflammation	Down	Human Diseases	Endocrine and metabolic disease	hsa04936	Alcoholic liver disease	13/355	120/6687	2.04063	0.0108038	0.0975428	0.088055	ALDH3A2/PPARGC1A/ALDH2/C3/CYP2E1/RIPK1/ALDH7A1/C2/CD14/PPARA/ADH1B/C4A/ADH1C	13
Fibrosis	Up	Human Diseases	Infectious disease: viral	hsa05160	Hepatitis C	7/41	134/6687	8.52002	1.4126e-05	0.00200589	0.00173973	CDK6/OAS3/OAS2/CDKN1A/RSAD2/MX1/CXCL10	7
Fibrosis	Up	Human Diseases	Infectious disease: viral	hsa05164	Influenza A	6/41	140/6687	6.9899	0.000186039	0.0132088	0.0114561	CDK6/OAS3/OAS2/RSAD2/MX1/CXCL10	6
Fibrosis	Up	Human Diseases	Cancer: overview	hsa05206	MicroRNAs in cancer	6/41	155/6687	6.31345	0.0003236	0.0153171	0.0132846	TP63/MMP9/CDK6/PDGFRB/CDKN1A/SOCS1	6
Fibrosis	Up	Human Diseases	Infectious disease: viral	hsa05169	Epstein-Barr virus infection	6/41	179/6687	5.46696	0.000697885	0.0247749	0.0214875	CDK6/OAS3/OAS2/CDKN1A/CXCL10/ISG15	6
Fibrosis	Up	Human Diseases	Cancer: specific types	hsa05219	Bladder cancer	3/41	38/6687	12.8761	0.00155519	0.0441674	0.0383068	MMP9/CDKN1A/SRC	3
Fibrosis	Up	Organismal Systems	Endocrine system	hsa04915	Estrogen signaling pathway	4/41	106/6687	6.15462	0.00384918	0.0910972	0.0790095	MMP9/KCNJ5/KRT10/SRC	4
Fibrosis	Down	Metabolism	Amino acid metabolism	hsa00380	Tryptophan metabolism	3/10	39/6687	51.4385	2.14009e-05	0.000449419	0.000382964	TPH1/CYP1A1/ACMSD	3

### Sheet: Table S3
Table S3. Differentially abundant lipids associated with MASLD histological features. This table summarizes lipids significantly associated with steatosis, inflammation and fibrosis in liver tissue, adjusted for age, sex, and BMI. For each lipid, the table reports the log2 fold change (logFC), average expression (AveExpr), t-statistic (t), nominal P-value (P.Value), and false discovery rate-adjusted P-value (adj.P.Val, FDR). The “Direction” column indicates whether the lipid is upregulated (Up) or downregulated (Down) in the respective condition. Lipids are grouped by phenotype, allowing identification of shared and exclusive lipidomic alterations across the steatosis, inflammation and fibrosis histological features of MASLD.
Lipid main ID	Lipid Class	Phenotype	logFC	AveExpr	t	P.Value	adj.P.Val	Direction
UNKNOWN_1504	Unknown	Fibrosis	0.718024	1.46802e-16	4.93049	8.20552e-07	0.000713797	Up
UNKNOWN_1501	Unknown	Fibrosis	0.681099	1.89159e-16	4.67694	2.91281e-06	0.000713797	Up
TG(54:3)	TG-MUFA	Fibrosis	0.677798	-4.00746e-16	4.65427	3.25234e-06	0.000713797	Up
UNKNOWN_1566	Unknown	Fibrosis	0.676778	4.67241e-16	4.64727	3.36466e-06	0.000713797	Up
UNKNOWN_1503	Unknown	Fibrosis	0.67285	-3.69373e-16	4.62029	3.83317e-06	0.000713797	Up
UNKNOWN_1611	Unknown	Fibrosis	0.661794	-2.48205e-16	4.54438	5.51142e-06	0.000713797	Up
TG(18:1/18:1/18:1)	TG-MUFA	Fibrosis	0.661762	-3.18334e-16	4.54415	5.51722e-06	0.000713797	Up
TG(54:4)	TG-MUFA	Fibrosis	0.661136	-7.86364e-16	4.53986	5.63088e-06	0.000713797	Up
UNKNOWN_1610	Unknown	Fibrosis	0.661097	-1.9179e-16	4.53959	5.63794e-06	0.000713797	Up
UNKNOWN_1506	Unknown	Fibrosis	0.660031	-3.69767e-16	4.53227	5.83699e-06	0.000713797	Up
UNKNOWN_1596	Unknown	Fibrosis	0.657333	1.30622e-16	4.51374	6.37119e-06	0.000713797	Up
UNKNOWN_1630	Unknown	Fibrosis	0.655834	9.65032e-17	4.50345	6.68778e-06	0.000713797	Up
UNKNOWN_1582	Unknown	Fibrosis	0.654732	-1.25755e-16	4.49588	6.93007e-06	0.000713797	Up
TG(54:2)	TG-SFA	Fibrosis	0.646923	1.06155e-16	4.44226	8.90412e-06	0.000739818	Up
TG(18:2/18:1/18:1)	TG-MUFA	Fibrosis	0.646593	-9.65263e-16	4.43999	8.99857e-06	0.000739818	Up
UNKNOWN_1436	Unknown	Fibrosis	0.6459	2.57824e-16	4.43524	9.19954e-06	0.000739818	Up
UNKNOWN_1632	Unknown	Fibrosis	0.644889	-1.05469e-16	4.42829	9.50061e-06	0.000739818	Up
UNKNOWN_1602	Unknown	Fibrosis	0.641598	3.46484e-16	4.40569	1.05473e-05	0.0007429	Up
UNKNOWN_1567	Unknown	Fibrosis	0.640774	-3.39381e-17	4.40004	1.08261e-05	0.0007429	Up
UNKNOWN_1629	Unknown	Fibrosis	0.638894	-2.42828e-16	4.38712	1.14888e-05	0.000745522	Up
TG(54:2)	TG-SFA	Fibrosis	0.638021	5.90365e-16	4.38113	1.18095e-05	0.000745522	Up
TG(56:2)	TG-SFA	Fibrosis	0.636406	-1.8416e-17	4.37004	1.24253e-05	0.000759883	Up
UNKNOWN_1435	Unknown	Fibrosis	0.633557	-1.83766e-16	4.35048	1.35873e-05	0.000783992	Up
TG(56:3)	TG-MUFA	Fibrosis	0.632733	-1.51274e-16	4.34482	1.39423e-05	0.000783992	Up
UNKNOWN_1565	Unknown	Fibrosis	0.6316	7.56085e-16	4.33704	1.44448e-05	0.000783992	Up
UNKNOWN_1592	Unknown	Fibrosis	0.631363	-6.31406e-18	4.33541	1.45523e-05	0.000783992	Up
UNKNOWN_1547	Unknown	Fibrosis	0.630773	-7.72815e-17	4.33136	1.48225e-05	0.000783992	Up
UNKNOWN_1604	Unknown	Fibrosis	0.625989	-9.24747e-17	4.29851	1.71987e-05	0.000841445	Up
UNKNOWN_1564	Unknown	Fibrosis	0.624636	-7.9452e-17	4.28922	1.79345e-05	0.000856042	Up
UNKNOWN_1549	Unknown	Fibrosis	0.623364	4.12782e-16	4.28049	1.86529e-05	0.000869135	Up
UNKNOWN_1600	Unknown	Fibrosis	0.620051	6.4193e-17	4.25774	2.06554e-05	0.000918698	Up
UNKNOWN_1612	Unknown	Fibrosis	0.613583	1.50354e-16	4.21332	2.51698e-05	0.00104803	Up
UNKNOWN_1579	Unknown	Fibrosis	0.611293	-2.55325e-16	4.1976	2.69817e-05	0.00110007	Up
UNKNOWN_1628	Unknown	Fibrosis	0.609894	6.93889e-17	4.18799	2.81494e-05	0.00112425	Up
UNKNOWN_1573	Unknown	Fibrosis	0.607725	-2.26122e-16	4.1731	3.00548e-05	0.00117634	Up
UNKNOWN_1574	Unknown	Fibrosis	0.606944	-2.29411e-16	4.16773	3.07707e-05	0.00118075	Up
UNKNOWN_1668	Unknown	Fibrosis	0.603229	-1.66533e-16	4.14223	3.44019e-05	0.00127598	Up
UNKNOWN_1373	Unknown	Fibrosis	0.602531	1.72848e-16	4.13743	3.51288e-05	0.00127598	Up
TG(54:1)	TG-SFA	Fibrosis	0.602455	1.61675e-16	4.13691	3.52084e-05	0.00127598	Up
UNKNOWN_1572	Unknown	Fibrosis	0.598519	3.52864e-16	4.10988	3.95936e-05	0.00137719	Up
UNKNOWN_1599	Unknown	Fibrosis	0.598038	-1.80872e-16	4.10658	4.01641e-05	0.00137719	Up
UNKNOWN_1625	Unknown	Fibrosis	0.595131	1.34963e-16	4.08662	4.3779e-05	0.00145213	Up
UNKNOWN_1626	Unknown	Fibrosis	0.593751	-3.07498e-16	4.07714	4.56019e-05	0.00146874	Up
UNKNOWN_1639	Unknown	Fibrosis	0.592667	-5.2091e-17	4.0697	4.70829e-05	0.00147063	Up
UNKNOWN_1627	Unknown	Fibrosis	0.590367	3.00313e-16	4.05391	5.0379e-05	0.00151679	Up
UNKNOWN_1617	Unknown	Fibrosis	0.58867	1.56273e-16	4.04225	5.29506e-05	0.00156838	Up
UNKNOWN_1613	Unknown	Fibrosis	0.587597	1.69427e-16	4.03489	5.46388e-05	0.00157247	Up
UNKNOWN_1608	Unknown	Fibrosis	0.58663	1.81135e-16	4.02824	5.62055e-05	0.00159412	Up
UNKNOWN_1672	Unknown	Fibrosis	0.585523	2.13141e-17	4.02064	5.80509e-05	0.00160207	Up
UNKNOWN_1638	Unknown	Fibrosis	0.58548	-1.47328e-16	4.02035	5.81231e-05	0.00160207	Up
UNKNOWN_1595	Unknown	Fibrosis	0.58223	-5.89313e-17	3.99803	6.38836e-05	0.00169719	Up
TG(18:1/18:2/18:2)	TG-MUFA	Fibrosis	0.581931	4.73555e-16	3.99598	6.44394e-05	0.00169719	Up
UNKNOWN_882	Unknown	Fibrosis	0.579603	-1.99945e-16	3.97999	6.89299e-05	0.00175189	Up
UNKNOWN_1660	Unknown	Fibrosis	0.577744	-1.77846e-16	3.96723	7.27257e-05	0.00180157	Up
UNKNOWN_1103	Unknown	Fibrosis	0.576636	-1.19704e-16	3.95961	7.50838e-05	0.00183674	Up
UNKNOWN_881	Unknown	Fibrosis	0.57325	-8.41875e-17	3.93637	8.27385e-05	0.00197462	Up
UNKNOWN_1455	Unknown	Fibrosis	0.568869	1.85476e-16	3.90629	9.37407e-05	0.00216595	Up
TG(54:5)	TG-MUFA	Fibrosis	0.568686	9.84994e-16	3.90502	9.42311e-05	0.00216595	Up
UNKNOWN_1700	Unknown	Fibrosis	0.568332	-4.94931e-18	3.90259	9.51824e-05	0.00216595	Up
UNKNOWN_1647	Unknown	Fibrosis	0.566502	6.74816e-17	3.89003	0.000100247	0.00222935	Up
TG(52:2)	TG-SFA	Fibrosis	0.565783	-6.90075e-16	3.88509	0.000102308	0.00224962	Up
UNKNOWN_1642	Unknown	Fibrosis	0.564668	-1.94947e-16	3.87744	0.000105579	0.00228143	Up
UNKNOWN_1515	Unknown	Fibrosis	0.56376	2.83738e-16	3.8712	0.000108317	0.00228143	Up
UNKNOWN_1497	Unknown	Fibrosis	0.563272	7.99782e-17	3.86785	0.000109815	0.00228143	Up
UNKNOWN_1558	Unknown	Fibrosis	0.562632	1.47197e-16	3.86345	0.000111813	0.00228143	Up
UNKNOWN_1597	Unknown	Fibrosis	0.562613	1.29438e-16	3.86333	0.000111871	0.00228143	Up
UNKNOWN_1512	Unknown	Fibrosis	0.562525	-3.75325e-16	3.86272	0.00011215	0.00228143	Up
UNKNOWN_1286	Unknown	Fibrosis	0.562472	5.47219e-17	3.86236	0.000112316	0.00228143	Up
UNKNOWN_1636	Unknown	Fibrosis	0.562006	1.69954e-16	3.85916	0.000113796	0.00228143	Up
UNKNOWN_1635	Unknown	Fibrosis	0.561865	-2.85448e-16	3.85819	0.000114249	0.00228143	Up
UNKNOWN_1644	Unknown	Fibrosis	0.561504	-4.41458e-16	3.85571	0.000115412	0.00228143	Up
TG(16:0/18:0/18:1)	TG-SFA	Fibrosis	0.56096	-3.02154e-16	3.85197	0.000117189	0.00229339	Up
UNKNOWN_1421	Unknown	Fibrosis	0.560323	-5.87734e-16	3.8476	0.0001193	0.00229405	Up
UNKNOWN_1468	Unknown	Fibrosis	0.558796	-2.69137e-16	3.83711	0.000124509	0.00232103	Up
UNKNOWN_1453	Unknown	Fibrosis	0.5587	8.99754e-17	3.83646	0.000124842	0.00232103	Up
UNKNOWN_1682	Unknown	Fibrosis	0.557205	5.63004e-17	3.82619	0.000130162	0.00238064	Up
UNKNOWN_1510	Unknown	Fibrosis	0.556794	-1.48644e-16	3.82337	0.000131661	0.00238574	Up
UNKNOWN_1683	Unknown	Fibrosis	0.555361	3.3675e-17	3.81353	0.000137017	0.00243765	Up
UNKNOWN_1050	Unknown	Fibrosis	0.55447	-2.32568e-16	3.80741	0.000140452	0.00247626	Up
UNKNOWN_1526	Unknown	Fibrosis	0.553918	6.08189e-16	3.80362	0.000142619	0.00249202	Up
UNKNOWN_1476	Unknown	Fibrosis	0.552493	2.50984e-16	3.79384	0.00014836	0.00256938	Up
UNKNOWN_1522	Unknown	Fibrosis	0.551831	3.44643e-16	3.78929	0.000151103	0.0025767	Up
TG(52:0)	TG-SFA	Fibrosis	0.551278	-1.11548e-16	3.78549	0.000153426	0.0025767	Up
UNKNOWN_1396	Unknown	Fibrosis	0.550813	-3.12489e-16	3.7823	0.00015541	0.0025767	Up
UNKNOWN_1059	Unknown	Fibrosis	0.55062	-1.12864e-16	3.78097	0.000156241	0.0025767	Up
UNKNOWN_1666	Unknown	Fibrosis	0.550518	-1.99945e-17	3.78027	0.000156682	0.0025767	Up
UNKNOWN_1605	Unknown	Fibrosis	0.54981	-5.15649e-17	3.77541	0.000159769	0.00259094	Up
TG(56:4)	TG-MUFA	Fibrosis	0.549357	3.37013e-16	3.7723	0.000161775	0.00259503	Up
TG(50:2)	TG-SFA	Fibrosis	0.54676	-8.6917e-16	3.75447	0.000173736	0.00273794	Up
UNKNOWN_1511	Unknown	Fibrosis	0.546751	-5.24857e-16	3.7544	0.000173781	0.00273794	Up
UNKNOWN_1062	Unknown	Fibrosis	0.54652	2.31253e-16	3.75282	0.000174881	0.00273794	Up
UNKNOWN_1513	Unknown	Fibrosis	0.545217	1.31543e-18	3.74387	0.000181233	0.00281487	Up
UNKNOWN_1080	Unknown	Fibrosis	0.543935	-2.10469e-18	3.73506	0.000187693	0.00284359	Up
UNKNOWN_1585	Unknown	Fibrosis	0.543577	-1.87843e-16	3.73261	0.000189535	0.00284359	Up
UNKNOWN_1659	Unknown	Fibrosis	0.543205	-3.78844e-17	3.73005	0.000191467	0.00284359	Up
UNKNOWN_1607	Unknown	Fibrosis	0.542589	1.60811e-17	3.72582	0.000194707	0.00284359	Up
UNKNOWN_1142	Unknown	Fibrosis	0.541297	-3.15703e-18	3.71695	0.000201669	0.00292345	Up
UNKNOWN_1576	Unknown	Fibrosis	0.540825	3.97965e-16	3.71371	0.000204271	0.0029394	Up
UNKNOWN_1575	Unknown	Fibrosis	0.540502	1.17501e-16	3.7115	0.000206066	0.00294358	Up
TG(51:2)	TG-SFA	Fibrosis	0.539867	5.97731e-16	3.70714	0.000209645	0.00295708	Up
UNKNOWN_1648	Unknown	Fibrosis	0.539695	-9.82297e-17	3.70595	0.000210628	0.00295708	Up
UNKNOWN_1634	Unknown	Fibrosis	0.539167	-2.12574e-16	3.70233	0.000213657	0.00295708	Up
TG(50:1)	TG-SFA	Fibrosis	0.538731	7.61174e-16	3.69934	0.000216194	0.00295708	Up
UNKNOWN_1650	Unknown	Fibrosis	0.538655	2.1948e-16	3.69881	0.000216643	0.00295708	Up
TG(53:2)	TG-SFA	Fibrosis	0.538117	-4.94602e-16	3.69512	0.000219815	0.00296674	Up
UNKNOWN_883	Unknown	Fibrosis	0.537531	-8.71341e-16	3.6911	0.00022332	0.0029675	Up
UNKNOWN_1649	Unknown	Fibrosis	0.53731	-5.30381e-16	3.68958	0.000224658	0.0029675	Up
TG(53:3)	TG-MUFA	Fibrosis	0.5371	7.41903e-17	3.68813	0.000225936	0.0029675	Up
UNKNOWN_1460	Unknown	Fibrosis	0.534557	-2.73873e-16	3.67067	0.000241946	0.00313238	Up
UNKNOWN_1665	Unknown	Fibrosis	0.534331	1.28254e-16	3.66912	0.000243422	0.00313238	Up
UNKNOWN_1590	Unknown	Fibrosis	0.534106	-1.62719e-16	3.66758	0.000244892	0.00313238	Up
UNKNOWN_1449	Unknown	Fibrosis	0.533762	-2.77819e-16	3.66521	0.000247168	0.00314096	Up
TG(16:0/18:2/18:2)	TG-MUFA	Fibrosis	0.533284	7.99255e-16	3.66193	0.000250358	0.00316097	Up
TG(49:0)	TG-SFA	Fibrosis	0.531629	-2.06128e-16	3.65056	0.000261698	0.00328	Up
TG(52:3)	TG-MUFA	Fibrosis	0.531424	-7.43218e-17	3.64915	0.000263138	0.00328	Up
UNKNOWN_1556	Unknown	Fibrosis	0.52958	-1.29438e-16	3.63649	0.00027641	0.0033753	Up
TG(50:1)	TG-SFA	Fibrosis	0.529514	6.52453e-17	3.63604	0.000276892	0.0033753	Up
UNKNOWN_1409	Unknown	Fibrosis	0.529407	-2.98866e-16	3.63531	0.000277682	0.0033753	Up
UNKNOWN_1532	Unknown	Fibrosis	0.527823	2.05207e-16	3.62443	0.000289639	0.00340302	Up
TG(50:0)	TG-SFA	Fibrosis	0.527724	-2.90184e-16	3.62375	0.000290396	0.00340302	Up
UNKNOWN_859	Unknown	Fibrosis	0.527076	1.05234e-16	3.6193	0.000295433	0.00342357	Up
UNKNOWN_1670	Unknown	Fibrosis	0.526917	-2.44538e-16	3.61821	0.000296688	0.00342357	Up
TG(53:4)	TG-MUFA	Fibrosis	0.526665	-6.8034e-16	3.61648	0.000298672	0.00342357	Up
UNKNOWN_1637	Unknown	Fibrosis	0.526526	2.93209e-16	3.61553	0.000299775	0.00342357	Up
UNKNOWN_1183	Unknown	Fibrosis	0.526297	-2.99918e-16	3.61395	0.0003016	0.00342357	Up
TG(18:1/18:1/16:0)	TG-SFA	Fibrosis	0.5254	-1.37186e-15	3.60779	0.000308849	0.00347366	Up
UNKNOWN_1661	Unknown	Fibrosis	0.525078	-3.37737e-17	3.60558	0.000311493	0.00348339	Up
TG(51:3)	TG-MUFA	Fibrosis	0.523799	2.82028e-16	3.5968	0.0003222	0.0035624	Up
UNKNOWN_1643	Unknown	Fibrosis	0.523337	-1.12601e-16	3.59363	0.000326145	0.00358577	Up
UNKNOWN_1561	Unknown	Fibrosis	0.522865	1.78767e-16	3.59039	0.000330226	0.00358845	Up
UNKNOWN_1577	Unknown	Fibrosis	0.522802	-6.09636e-16	3.58995	0.000330777	0.00358845	Up
UNKNOWN_1284	Unknown	Fibrosis	0.522674	5.07756e-16	3.58908	0.000331891	0.00358845	Up
UNKNOWN_1484	Unknown	Fibrosis	0.521602	-1.21546e-16	3.58171	0.00034139	0.0036497	Up
TG(14:0/18:1/18:1)	TG-SFA	Fibrosis	0.52123	1.11548e-16	3.57916	0.000344744	0.0036497	Up
UNKNOWN_1458	Unknown	Fibrosis	0.520644	-2.02576e-16	3.57513	0.000350093	0.00366439	Up
UNKNOWN_1633	Unknown	Fibrosis	0.520042	1.90474e-16	3.571	0.000355664	0.00370231	Up
UNKNOWN_1398	Unknown	Fibrosis	0.519762	7.89258e-17	3.56908	0.000358284	0.00370985	Up
TG(18:0/18:0/18:0)	TG-SFA	Fibrosis	0.519097	1.07865e-17	3.56451	0.000364576	0.00374537	Up
TG(52:4)	TG-MUFA	Fibrosis	0.518836	-2.69137e-16	3.56272	0.000367073	0.00374537	Up
TG(50:3)	TG-MUFA	Fibrosis	0.518446	8.23459e-17	3.56004	0.000370837	0.00376025	Up
UNKNOWN_1185	Unknown	Fibrosis	0.517485	-1.07865e-16	3.55344	0.000380268	0.00381633	Up
UNKNOWN_1548	Unknown	Fibrosis	0.516467	7.97151e-17	3.54645	0.000390506	0.00387693	Up
TG(51:3)	TG-MUFA	Fibrosis	0.516196	1.65218e-16	3.54459	0.000393264	0.00387693	Up
UNKNOWN_1591	Unknown	Fibrosis	0.516102	9.0666e-17	3.54395	0.000394231	0.00387693	Up
UNKNOWN_1339	Unknown	Fibrosis	0.51525	-2.38882e-16	3.5381	0.00040307	0.00394404	Up
UNKNOWN_1669	Unknown	Fibrosis	0.514826	1.97315e-17	3.53518	0.000407539	0.00396793	Up
UNKNOWN_1588	Unknown	Fibrosis	0.513361	-1.48907e-16	3.52512	0.00042333	0.00407838	Up
UNKNOWN_1554	Unknown	Fibrosis	0.513129	-1.13127e-16	3.52353	0.000425883	0.00407838	Up
UNKNOWN_1587	Unknown	Fibrosis	0.513008	-9.98411e-17	3.5227	0.000427219	0.00407838	Up
UNKNOWN_1667	Unknown	Fibrosis	0.512515	2.21255e-16	3.51931	0.00043271	0.00409342	Up
UNKNOWN_1517	Unknown	Fibrosis	0.512305	5.78789e-17	3.51787	0.000435069	0.00409342	Up
TG(51:2)	TG-SFA	Fibrosis	0.511875	-1.09444e-16	3.51492	0.000439932	0.00410283	Up
UNKNOWN_1593	Unknown	Fibrosis	0.511663	6.36668e-17	3.51346	0.000442359	0.00410283	Up
UNKNOWN_1622	Unknown	Fibrosis	0.51045	-1.28912e-17	3.50513	0.000456432	0.00418333	Up
UNKNOWN_1537	Unknown	Fibrosis	0.510302	-6.11017e-17	3.50412	0.000458177	0.00418333	Up
TG(18:2/18:1/16:0)	TG-SFA	Fibrosis	0.510002	-6.31406e-18	3.50206	0.000461727	0.00418333	Up
UNKNOWN_884	Unknown	Fibrosis	0.508601	3.32541e-16	3.49244	0.000478686	0.004317	Up
UNKNOWN_1594	Unknown	Fibrosis	0.507435	1.25229e-16	3.48443	0.000493233	0.00442778	Up
TG(16:0/16:0/16:0)	TG-SFA	Fibrosis	0.507171	-1.0923e-16	3.48262	0.000496586	0.00443753	Up
UNKNOWN_1149	Unknown	Fibrosis	0.506833	-3.19913e-16	3.4803	0.000500911	0.00445583	Up
UNKNOWN_1540	Unknown	Fibrosis	0.503786	1.44171e-16	3.45937	0.000541495	0.00477345	Up
UNKNOWN_1557	Unknown	Fibrosis	0.501823	2.00472e-16	3.4459	0.000569229	0.00495103	Up
UNKNOWN_1552	Unknown	Fibrosis	0.501283	5.94574e-17	3.44219	0.000577083	0.00499713	Up
UNKNOWN_1631	Unknown	Fibrosis	0.50105	-3.23859e-16	3.44059	0.000580514	0.00500469	Up
TG(48:0)	TG-SFA	Fibrosis	0.4994	-2.6256e-16	3.42926	0.000605301	0.00518888	Up
UNKNOWN_1422	Unknown	Fibrosis	0.499277	-2.34673e-16	3.42841	0.000607181	0.00518888	Up
UNKNOWN_1555	Unknown	Fibrosis	0.499088	-6.62977e-17	3.42711	0.000610093	0.00519109	Up
UNKNOWN_1224	Unknown	Fibrosis	0.498137	-3.39381e-16	3.42058	0.000624934	0.00525948	Up
UNKNOWN_1471	Unknown	Fibrosis	0.498001	3.82922e-16	3.41965	0.000627072	0.00525948	Up
UNKNOWN_1571	Unknown	Fibrosis	0.497887	6.57715e-19	3.41887	0.00062888	0.00525948	Up
TG(47:2)	TG-SFA	Fibrosis	0.497164	1.69427e-16	3.4139	0.000640466	0.00530794	Up
UNKNOWN_1553	Unknown	Fibrosis	0.496707	-3.38855e-16	3.41076	0.000647877	0.00530794	Up
TG(49:3)	TG-SFA	Fibrosis	0.496619	-2.05207e-16	3.41016	0.000649314	0.00530794	Up
UNKNOWN_1664	Unknown	Fibrosis	0.496519	-2.54667e-16	3.40947	0.000650949	0.00530794	Up
TG(51:1)	TG-SFA	Fibrosis	0.495417	-1.98367e-16	3.40191	0.000669234	0.00542326	Up
UNKNOWN_1589	Unknown	Fibrosis	0.495051	3.1965e-17	3.39939	0.00067542	0.0054395	Up
UNKNOWN_1346	Unknown	Fibrosis	0.494468	-5.10387e-17	3.39539	0.000685371	0.00547941	Up
UNKNOWN_1296	Unknown	Fibrosis	0.494247	-9.20801e-18	3.39387	0.000689178	0.00547941	Up
UNKNOWN_1580	Unknown	Fibrosis	0.493074	1.51011e-16	3.38582	0.000709738	0.00555583	Up
UNKNOWN_1281	Unknown	Fibrosis	0.490878	-4.59611e-16	3.37074	0.000749749	0.00577661	Up
UNKNOWN_1362	Unknown	Fibrosis	0.490309	2.15994e-16	3.36683	0.000760444	0.00581324	Up
UNKNOWN_1322	Unknown	Fibrosis	0.489202	-2.84133e-17	3.35923	0.000781683	0.00592927	Up
UNKNOWN_1485	Unknown	Fibrosis	0.488692	-2.85185e-16	3.35573	0.000791643	0.00598164	Up
TG(14:0/18:2/18:2)	TG-MUFA	Fibrosis	0.488383	-3.45169e-16	3.3536	0.000797742	0.00600454	Up
UNKNOWN_1535	Unknown	Fibrosis	0.488073	1.04708e-16	3.35148	0.000803883	0.00600494	Up
UNKNOWN_1381	Unknown	Fibrosis	0.487745	8.15567e-17	3.34922	0.00081046	0.00603069	Up
UNKNOWN_1469	Unknown	Fibrosis	0.48737	1.58378e-16	3.34665	0.000818019	0.00604382	Up
UNKNOWN_1529	Unknown	Fibrosis	0.48625	5.57742e-17	3.33896	0.000841015	0.00612126	Up
TG(53:5)	TG-MUFA	Fibrosis	0.486059	-2.5151e-16	3.33764	0.000844996	0.00612126	Up
UNKNOWN_1382	Unknown	Fibrosis	0.48583	-1.56799e-16	3.33607	0.000849786	0.00612126	Up
UNKNOWN_1181	Unknown	Fibrosis	0.485634	1.90474e-16	3.33473	0.000853911	0.00612126	Up
UNKNOWN_1525	Unknown	Fibrosis	0.484345	1.60943e-16	3.32588	0.000881474	0.00627289	Up
UNKNOWN_1423	Unknown	Fibrosis	0.483915	-3.76213e-17	3.32293	0.000890858	0.0063167	Up
UNKNOWN_1563	Unknown	Fibrosis	0.483728	9.4711e-18	3.32164	0.00089498	0.00632302	Up
UNKNOWN_1457	Unknown	Fibrosis	0.482375	-3.29647e-16	3.31235	0.000925245	0.0064668	Up
UNKNOWN_1663	Unknown	Fibrosis	0.481902	-1.13653e-16	3.3091	0.000936031	0.00650979	Up
TG(50:0)	TG-SFA	Fibrosis	0.481611	2.6085e-16	3.30711	0.000942734	0.00650979	Up
TG(52:5)	TG-MUFA	Fibrosis	0.481526	-5.2091e-17	3.30652	0.000944702	0.00650979	Up
UNKNOWN_1551	Unknown	Fibrosis	0.480564	-2.69663e-16	3.29991	0.000967228	0.00664163	Up
UNKNOWN_1392	Unknown	Fibrosis	0.480137	1.28912e-17	3.29698	0.000977388	0.00666463	Up
TG(49:2)	TG-SFA	Fibrosis	0.47995	4.94076e-16	3.2957	0.00098186	0.00667188	Up
TG(48:3)	TG-MUFA	Fibrosis	0.479079	-2.43618e-16	3.28971	0.00100298	0.0067517	Up
UNKNOWN_1278	Unknown	Fibrosis	0.479056	-9.99727e-17	3.28956	0.00100353	0.0067517	Up
UNKNOWN_1482	Unknown	Fibrosis	0.479039	-3.48326e-16	3.28944	0.00100396	0.0067517	Up
UNKNOWN_1426	Unknown	Fibrosis	0.477542	-4.5777e-17	3.27916	0.00104126	0.0069533	Up
UNKNOWN_1583	Unknown	Fibrosis	0.476751	3.39381e-17	3.27373	0.00106146	0.00702987	Up
UNKNOWN_1560	Unknown	Fibrosis	0.476681	4.60401e-17	3.27325	0.00106328	0.00702987	Up
TG(16:0/18:2/18:3)	TG-MUFA	Fibrosis	0.476366	-3.6148e-16	3.27109	0.00107143	0.00703767	Up
UNKNOWN_1546	Unknown	Fibrosis	0.476358	-2.13626e-16	3.27103	0.00107165	0.00703767	Up
UNKNOWN_1182	Unknown	Fibrosis	0.475443	-2.63086e-16	3.26475	0.00109569	0.00715457	Up
UNKNOWN_1711	Unknown	Fibrosis	0.475403	7.89258e-17	3.26447	0.00109677	0.00715457	Up
UNKNOWN_1295	Unknown	Fibrosis	0.474662	-2.23623e-16	3.25939	0.00111663	0.0072238	Up
UNKNOWN_1294	Unknown	Fibrosis	0.474458	-2.84133e-17	3.25799	0.00112214	0.0072238	Up
UNKNOWN_1606	Unknown	Fibrosis	0.473793	1.8758e-16	3.25342	0.00114035	0.00729131	Up
UNKNOWN_1698	Unknown	Fibrosis	0.473667	-3.01233e-16	3.25256	0.00114381	0.00729131	Up
UNKNOWN_1538	Unknown	Fibrosis	0.473259	1.00762e-16	3.24976	0.00115514	0.00733962	Up
UNKNOWN_1196	Unknown	Fibrosis	0.473024	-5.89313e-17	3.24814	0.00116173	0.00735763	Up
UNKNOWN_1429	Unknown	Fibrosis	0.472608	-1.07339e-16	3.24528	0.00117343	0.00736253	Up
UNKNOWN_1640	Unknown	Fibrosis	0.472481	-1.14179e-16	3.24441	0.00117705	0.00736253	Up
UNKNOWN_1598	Unknown	Fibrosis	0.472463	1.25887e-16	3.24429	0.00117755	0.00736253	Up
UNKNOWN_1684	Unknown	Fibrosis	0.471629	-8.41875e-17	3.23856	0.00120146	0.00745742	Up
UNKNOWN_1451	Unknown	Fibrosis	0.471583	-4.63426e-16	3.23824	0.00120277	0.00745742	Up
UNKNOWN_1144	Unknown	Fibrosis	0.471535	-5.57742e-17	3.23792	0.00120416	0.00745742	Up
UNKNOWN_1220	Unknown	Fibrosis	0.470998	-8.43191e-17	3.23423	0.00121981	0.00752576	Up
UNKNOWN_1261	Unknown	Fibrosis	0.470894	-1.74163e-16	3.23351	0.00122289	0.00752576	Up
CE fragment	Cholesterol ester	Fibrosis	0.470541	2.03839e-15	3.23109	0.00123329	0.00754235	Up
UNKNOWN_1416	Unknown	Fibrosis	0.469295	1.52985e-16	3.22254	0.00127072	0.00774702	Up
TG(18:1/12:0/18:1) or TG(18:2/16:0/14:0)	TG-SFA	Fibrosis	0.468883	-4.39354e-17	3.21971	0.00128333	0.0077948	Up
TG(49:1)	TG-SFA	Fibrosis	0.468779	3.40959e-16	3.21899	0.00128652	0.0077948	Up
TG(51:4)	TG-MUFA	Fibrosis	0.468007	-1.42066e-16	3.21369	0.00131051	0.00790224	Up
TG(14:0/16:0/18:1)	TG-SFA	Fibrosis	0.467541	-9.83942e-17	3.21049	0.0013252	0.00793094	Up
UNKNOWN_1184	Unknown	Fibrosis	0.46652	1.60482e-16	3.20348	0.00135788	0.00808759	Up
UNKNOWN_1348	Unknown	Fibrosis	0.466247	1.79951e-16	3.20161	0.00136674	0.0081052	Up
UNKNOWN_1673	Unknown	Fibrosis	0.465749	-1.26544e-16	3.19818	0.00138307	0.00815179	Up
UNKNOWN_1329	Unknown	Fibrosis	0.465682	-2.87553e-16	3.19773	0.00138527	0.00815179	Up
UNKNOWN_1189	Unknown	Fibrosis	0.465627	-1.69427e-16	3.19735	0.0013871	0.00815179	Up
UNKNOWN_1581	Unknown	Fibrosis	0.464802	-4.02522e-17	3.19168	0.00141457	0.00826365	Up
UNKNOWN_1326	Unknown	Fibrosis	0.462831	1.34569e-16	3.17815	0.00148231	0.00858989	Up
UNKNOWN_1388	Unknown	Fibrosis	0.46267	-8.47137e-17	3.17704	0.00148798	0.00858989	Up
UNKNOWN_1586	Unknown	Fibrosis	0.461609	-1.02472e-16	3.16976	0.00152579	0.0087309	Up
UNKNOWN_1010	Unknown	Fibrosis	0.461475	-1.1043e-16	3.16884	0.00153062	0.00873301	Up
UNKNOWN_1225	Unknown	Fibrosis	0.460989	-5.52481e-17	3.1655	0.00154831	0.00879044	Up
UNKNOWN_1434	Unknown	Fibrosis	0.460795	-1.33089e-15	3.16416	0.00155542	0.00879044	Up
UNKNOWN_1662	Unknown	Fibrosis	0.460376	-2.29049e-17	3.16129	0.00157085	0.00883376	Up
TG(48:2)	TG-SFA	Fibrosis	0.460104	-6.68896e-16	3.15942	0.00158095	0.00886507	Up
TG(18:2/18:2/18:2) or TG(18:3/18:2/18:1)	TG-MUFA	Fibrosis	0.459599	-7.9452e-17	3.15596	0.00159985	0.00894546	Up
UNKNOWN_1258	Unknown	Fibrosis	0.459126	2.10732e-16	3.15271	0.00161776	0.0090198	Up
TG(54:6)	TG-MUFA	Fibrosis	0.458476	5.41957e-17	3.14824	0.00164268	0.00912061	Up
UNKNOWN_1327	Unknown	Fibrosis	0.458412	3.89367e-17	3.1478	0.00164516	0.00912061	Up
UNKNOWN_1276	Unknown	Fibrosis	0.457471	-1.68375e-16	3.14134	0.00168188	0.00927169	Up
UNKNOWN_1413	Unknown	Fibrosis	0.457329	-7.36641e-18	3.14037	0.00168748	0.00927639	Up
TG(48:1)	TG-SFA	Fibrosis	0.456724	-3.14519e-16	3.13621	0.00171158	0.00934627	Up
UNKNOWN_1470	Unknown	Fibrosis	0.456651	-6.60346e-17	3.13571	0.00171452	0.00934627	Up
UNKNOWN_1223	Unknown	Fibrosis	0.455579	1.65744e-16	3.12835	0.00175804	0.00953044	Up
UNKNOWN_1481	Unknown	Fibrosis	0.454929	-1.74163e-16	3.12388	0.00178493	0.009586	Up
UNKNOWN_1312	Unknown	Fibrosis	0.454858	-1.88107e-16	3.1234	0.00178789	0.009586	Up
TG(16:0/18:2/12:0)	TG-SFA	Fibrosis	0.453957	2.16257e-16	3.11721	0.00182582	0.00976266	Up
UNKNOWN_1480	Unknown	Fibrosis	0.453001	1.51998e-16	3.11064	0.00186693	0.00995528	Up
UNKNOWN_1502	Unknown	Fibrosis	0.45143	2.62994e-15	3.09986	0.00193624	0.0102412	Up
UNKNOWN_1344	Unknown	Fibrosis	0.450855	1.68375e-17	3.09591	0.00196224	0.0103507	Up
UNKNOWN_1391	Unknown	Fibrosis	0.450676	2.54799e-16	3.09468	0.00197039	0.0103658	Up
UNKNOWN_1304	Unknown	Fibrosis	0.450251	1.59693e-16	3.09176	0.00198987	0.0104287	Up
UNKNOWN_1300	Unknown	Fibrosis	0.450182	1.47065e-16	3.09129	0.00199302	0.0104287	Up
UNKNOWN_1405	Unknown	Fibrosis	0.448728	1.75873e-16	3.08131	0.00206108	0.0107561	Up
UNKNOWN_1279	Unknown	Fibrosis	0.446934	-1.87843e-16	3.06898	0.00214803	0.0111504	Up
UNKNOWN_1539	Unknown	Fibrosis	0.446795	-2.6598e-16	3.06803	0.00215486	0.0111563	Up
UNKNOWN_1201	Unknown	Fibrosis	0.446434	-1.66797e-16	3.06555	0.00217285	0.0112197	Up
UNKNOWN_1609	Unknown	Fibrosis	0.44584	-1.89422e-16	3.06147	0.00220268	0.0113438	Up
UNKNOWN_1333	Unknown	Fibrosis	0.445508	3.84106e-17	3.05919	0.00221949	0.0114004	Up
UNKNOWN_1603	Unknown	Fibrosis	0.445073	-1.28386e-16	3.05621	0.00224172	0.0114544	Up
UNKNOWN_1415	Unknown	Fibrosis	0.444781	2.57824e-17	3.0542	0.00225676	0.0115013	Up
UNKNOWN_1163	Unknown	Fibrosis	0.441953	2.52563e-17	3.03478	0.00240726	0.0121731	Up
TG(16:0/16:0/12:0)	TG-SFA	Fibrosis	0.441349	-6.35353e-17	3.03063	0.00244057	0.0122629	Up
UNKNOWN_1038	Unknown	Fibrosis	0.440788	-1.55221e-16	3.02678	0.0024719	0.0122837	Up
TG(46:0)	TG-SFA	Fibrosis	0.440079	-6.98493e-17	3.02191	0.00251198	0.0124454	Up
UNKNOWN_1202	Unknown	Fibrosis	0.4392	1.20493e-16	3.01588	0.00256252	0.0126638	Up
TG(16:1/18:1/12:0)	TG-SFA	Fibrosis	0.438344	3.65953e-16	3.01	0.00261265	0.0128144	Up
UNKNOWN_1699	Unknown	Fibrosis	0.43801	1.32102e-16	3.0077	0.00263246	0.0128793	Up
UNKNOWN_1366	Unknown	Fibrosis	0.437739	1.43579e-16	3.00585	0.0026486	0.012926	Up
UNKNOWN_1200	Unknown	Fibrosis	0.437452	-1.71877e-16	3.00388	0.00266579	0.0129775	Up
UNKNOWN_1313	Unknown	Fibrosis	0.436146	-3.43327e-17	2.99491	0.00274544	0.0132991	Up
UNKNOWN_1124	Unknown	Fibrosis	0.43557	4.03048e-16	2.99095	0.00278128	0.0134394	Up
UNKNOWN_1463	Unknown	Fibrosis	0.435235	7.04939e-16	2.98865	0.00280228	0.0135075	Up
UNKNOWN_1164	Unknown	Fibrosis	0.434351	-1.79951e-16	2.98258	0.00285848	0.0137109	Up
UNKNOWN_1584	Unknown	Fibrosis	0.433683	-1.24177e-16	2.97799	0.00290159	0.0138836	Up
UNKNOWN_1094	Unknown	Fibrosis	0.433299	1.89422e-17	2.97536	0.00292662	0.0139693	Up
UNKNOWN_1680	Unknown	Fibrosis	0.432695	-2.1453e-16	2.97121	0.00296648	0.0140566	Up
UNKNOWN_1228	Unknown	Fibrosis	0.430751	-2.62297e-16	2.95786	0.00309799	0.0145739	Up
UNKNOWN_907	Unknown	Fibrosis	0.430341	6.735e-17	2.95505	0.0031264	0.0146723	Up
UNKNOWN_1697	Unknown	Fibrosis	0.430185	-3.63059e-17	2.95398	0.00313727	0.0146768	Up
TG(56:5)	TG-MUFA	Fibrosis	0.429938	1.34174e-16	2.95228	0.00315454	0.0146986	Up
UNKNOWN_1655	Unknown	Fibrosis	0.429108	-2.05733e-16	2.94658	0.00321326	0.0149013	Up
UNKNOWN_1334	Unknown	Fibrosis	0.426493	1.05761e-16	2.92862	0.00340489	0.0157409	Up
UNKNOWN_1393	Unknown	Fibrosis	0.42642	-1.68901e-16	2.92812	0.00341038	0.0157409	Up
UNKNOWN_1328	Unknown	Fibrosis	0.426083	6.55084e-17	2.92581	0.00343581	0.0157838	Up
UNKNOWN_1318	Unknown	Fibrosis	0.425911	7.47164e-17	2.92462	0.00344892	0.0158069	Up
UNKNOWN_1088	Unknown	Fibrosis	0.42517	2.15731e-16	2.91954	0.00350573	0.0159935	Up
UNKNOWN_1479	Unknown	Fibrosis	0.424414	-3.37737e-17	2.91435	0.00356455	0.0161852	Up
UNKNOWN_1237	Unknown	Fibrosis	0.420423	9.94465e-17	2.88694	0.00389029	0.017382	Up
UNKNOWN_1305	Unknown	Fibrosis	0.419104	-4.72897e-17	2.87788	0.00400375	0.0178482	Up
UNKNOWN_1345	Unknown	Fibrosis	0.418844	-2.63086e-16	2.8761	0.00402648	0.0179087	Up
UNKNOWN_1568	Unknown	Fibrosis	0.418283	2.34936e-16	2.87225	0.00407587	0.0180126	Up
UNKNOWN_1137	Unknown	Fibrosis	0.418238	-1.8416e-18	2.87194	0.00407981	0.0180126	Up
UNKNOWN_1414	Unknown	Fibrosis	0.418182	-1.76794e-16	2.87155	0.0040848	0.0180126	Up
UNKNOWN_1483	Unknown	Fibrosis	0.418161	-1.49959e-16	2.87141	0.00408665	0.0180126	Up
UNKNOWN_1431	Unknown	Fibrosis	0.417551	8.78707e-17	2.86722	0.00414118	0.0181937	Up
UNKNOWN_1355	Unknown	Fibrosis	0.41742	-5.36695e-17	2.86632	0.00415295	0.0181937	Up
UNKNOWN_1524	Unknown	Fibrosis	0.41739	1.49433e-16	2.86612	0.00415564	0.0181937	Up
UNKNOWN_1203	Unknown	Fibrosis	0.417056	1.48907e-16	2.86382	0.00418588	0.0182774	Up
UNKNOWN_1243	Unknown	Fibrosis	0.416963	-5.26172e-19	2.86318	0.00419435	0.0182774	Up
UNKNOWN_1206	Unknown	Fibrosis	0.41687	8.41875e-18	2.86254	0.00420278	0.0182774	Up
UNKNOWN_1188	Unknown	Fibrosis	0.41618	-5.47219e-17	2.85781	0.00426601	0.0185113	Up
UNKNOWN_1221	Unknown	Fibrosis	0.414017	1.26281e-16	2.84295	0.00447003	0.019226	Up
UNKNOWN_1215	Unknown	Fibrosis	0.410901	-1.10496e-17	2.82156	0.00477934	0.0204097	Up
UNKNOWN_1442	Unknown	Fibrosis	0.410725	-4.20938e-17	2.82035	0.00479738	0.0204097	Up
UNKNOWN_1257	Unknown	Fibrosis	0.410572	5.52481e-17	2.81929	0.00481317	0.0204325	Up
UNKNOWN_1428	Unknown	Fibrosis	0.409063	1.39436e-17	2.80894	0.00497076	0.0210103	Up
UNKNOWN_1192	Unknown	Fibrosis	0.407907	-2.14678e-16	2.801	0.00509477	0.0214881	Up
UNKNOWN_1131	Unknown	Fibrosis	0.407548	1.85213e-16	2.79853	0.0051338	0.0216061	Up
UNKNOWN_1406	Unknown	Fibrosis	0.407025	-5.06441e-17	2.79494	0.00519115	0.0217796	Up
UNKNOWN_1395	Unknown	Fibrosis	0.403945	-2.26476e-16	2.77379	0.00554099	0.0228289	Up
UNKNOWN_1681	Unknown	Fibrosis	0.403706	-4.47246e-18	2.77215	0.00556904	0.0228593	Up
UNKNOWN_1403	Unknown	Fibrosis	0.403683	2.82028e-16	2.77199	0.00557175	0.0228593	Up
UNKNOWN_1121	Unknown	Fibrosis	0.401879	3.0518e-17	2.7596	0.00578745	0.0236946	Up
UNKNOWN_1528	Unknown	Fibrosis	0.401386	-1.22072e-15	2.75622	0.00584765	0.0237935	Up
UNKNOWN_1271	Unknown	Fibrosis	0.401383	6.36668e-17	2.7562	0.00584806	0.0237935	Up
UNKNOWN_1419	Unknown	Fibrosis	0.400617	-1.31872e-17	2.75094	0.00594277	0.0241286	Up
UNKNOWN_1319	Unknown	Fibrosis	0.399618	-1.34174e-16	2.74408	0.00606834	0.0244861	Up
UNKNOWN_1496	Unknown	Fibrosis	0.39882	-4.94602e-17	2.7386	0.00617044	0.0248468	Up
UNKNOWN_1351	Unknown	Fibrosis	0.397544	-1.56799e-16	2.72983	0.0063369	0.0253606	Up
TG(38:1)	TG-SFA	Fibrosis	0.396891	1.49959e-16	2.72535	0.00642358	0.0256217	Up
UNKNOWN_1477	Unknown	Fibrosis	0.396855	2.03102e-16	2.72511	0.00642834	0.0256217	Up
UNKNOWN_1211	Unknown	Fibrosis	0.395593	1.4575e-16	2.71644	0.00659906	0.0262487	Up
UNKNOWN_1246	Unknown	Fibrosis	0.395305	1.91527e-16	2.71446	0.00663864	0.0262487	Up
UNKNOWN_1250	Unknown	Fibrosis	0.3953	4.85394e-17	2.71443	0.0066393	0.0262487	Up
UNKNOWN_1122	Unknown	Fibrosis	0.395085	-1.25229e-16	2.71295	0.00666898	0.0263129	Up
UNKNOWN_784	Unknown	Fibrosis	0.393276	-1.82631e-16	2.70053	0.00692321	0.027261	Up
UNKNOWN_1472	Unknown	Fibrosis	0.392256	-1.02439e-16	2.69353	0.00707031	0.0277286	Up
UNKNOWN_1179	Unknown	Fibrosis	0.391917	-1.8416e-17	2.6912	0.00711993	0.0277819	Up
UNKNOWN_1290	Unknown	Fibrosis	0.390517	4.44089e-16	2.68158	0.00732773	0.0283968	Up
UNKNOWN_164	Unknown	Fibrosis	0.38822	1.5601e-16	2.66581	0.00768052	0.0295881	Up
UNKNOWN_1238	Unknown	Fibrosis	0.385214	-4.15676e-17	2.64517	0.00816536	0.0311494	Up
UNKNOWN_1364	Unknown	Fibrosis	0.384428	-2.15731e-16	2.63977	0.0082965	0.031588	Up
UNKNOWN_1651	Unknown	Fibrosis	0.383742	2.131e-16	2.63506	0.00841248	0.0318647	Up
UNKNOWN_1152	Unknown	Fibrosis	0.383733	-2.52563e-17	2.635	0.00841397	0.0318647	Up
UNKNOWN_1140	Unknown	Fibrosis	0.38371	-1.26281e-17	2.63484	0.00841801	0.0318647	Up
UNKNOWN_1287	Unknown	Fibrosis	0.383595	-1.84686e-16	2.63405	0.00843756	0.031877	Up
UNKNOWN_1337	Unknown	Fibrosis	0.383395	-1.89685e-16	2.63268	0.00847183	0.0319448	Up
UNKNOWN_1380	Unknown	Fibrosis	0.381087	1.82753e-15	2.61683	0.00887541	0.0331473	Up
UNKNOWN_1559	Unknown	Fibrosis	0.380702	-2.32042e-16	2.61419	0.00894429	0.0332356	Up
UNKNOWN_1129	Unknown	Fibrosis	0.380459	-2.05207e-17	2.61252	0.00898808	0.0333138	Up
UNKNOWN_1641	Unknown	Fibrosis	0.379163	-1.57852e-17	2.60362	0.0092248	0.033998	Up
UNKNOWN_1241	Unknown	Fibrosis	0.378942	-3.76739e-16	2.6021	0.00926587	0.0340852	Up
UNKNOWN_1494	Unknown	Fibrosis	0.378667	2.14678e-16	2.60021	0.00931695	0.0342088	Up
UNKNOWN_768	Unknown	Fibrosis	0.377836	8.5766e-17	2.5945	0.00947307	0.0347169	Up
TG(52:6)	TG-PUFA	Fibrosis	0.377303	1.14179e-16	2.59085	0.00957439	0.0350226	Up
UNKNOWN_1226	Unknown	Fibrosis	0.376637	5.34065e-17	2.58627	0.00970244	0.0354248	Up
UNKNOWN_1089	Unknown	Fibrosis	0.376287	1.78898e-16	2.58387	0.00977024	0.0355371	Up
UNKNOWN_1478	Unknown	Fibrosis	0.376197	1.04445e-16	2.58325	0.00978768	0.0355371	Up
UNKNOWN_1321	Unknown	Fibrosis	0.375233	-8.94492e-18	2.57663	0.00997724	0.0360914	Up
UNKNOWN_1194	Unknown	Fibrosis	0.374933	3.84106e-17	2.57457	0.0100368	0.0362397	Up
UNKNOWN_1495	Unknown	Fibrosis	0.374027	-5.41957e-17	2.56835	0.0102188	0.036829	Up
TG(54:7)	TG-PUFA	Fibrosis	0.373743	-1.72058e-16	2.5664	0.0102763	0.0369003	Up
UNKNOWN_1151	Unknown	Fibrosis	0.373344	-1.15758e-17	2.56366	0.0103578	0.0370569	Up
UNKNOWN_1157	Unknown	Fibrosis	0.372386	-3.47274e-17	2.55708	0.0105558	0.0375884	Up
UNKNOWN_1531	Unknown	Fibrosis	0.372262	2.86764e-16	2.55623	0.0105817	0.0375884	Up
UNKNOWN_616	Unknown	Fibrosis	0.372255	-1.28386e-16	2.55618	0.0105831	0.0375884	Up
UNKNOWN_1015	Unknown	Fibrosis	0.372001	1.5259e-17	2.55444	0.0106363	0.03764	Up
UNKNOWN_1407	Unknown	Fibrosis	0.37191	4.63952e-16	2.55381	0.0106554	0.03764	Up
UNKNOWN_1544	Unknown	Fibrosis	0.37124	2.20992e-16	2.54921	0.0107969	0.0380714	Up
UNKNOWN_1543	Unknown	Fibrosis	0.370193	1.99945e-16	2.54202	0.0110216	0.0387302	Up
UNKNOWN_1150	Unknown	Fibrosis	0.370185	4.99863e-18	2.54197	0.0110234	0.0387302	Up
UNKNOWN_1314	Unknown	Fibrosis	0.368378	1.22302e-16	2.52956	0.011421	0.0400292	Up
UNKNOWN_1263	Unknown	Fibrosis	0.368319	-5.45904e-16	2.52916	0.011434	0.0400292	Up
UNKNOWN_1242	Unknown	Fibrosis	0.36694	-1.32858e-16	2.51969	0.0117462	0.0409756	Up
UNKNOWN_1085	Unknown	Fibrosis	0.366692	6.57715e-17	2.51798	0.0118033	0.0410731	Up
UNKNOWN_1114	Unknown	Fibrosis	0.366583	3.70951e-17	2.51723	0.0118284	0.0410731	Up
UNKNOWN_1245	Unknown	Fibrosis	0.365915	1.92053e-17	2.51265	0.0119832	0.0413003	Up
UNKNOWN_1208	Unknown	Fibrosis	0.364664	-3.03601e-16	2.50406	0.0122781	0.042081	Up
UNKNOWN_1385	Unknown	Fibrosis	0.364288	-2.08627e-16	2.50148	0.012368	0.0421675	Up
UNKNOWN_1127	Unknown	Fibrosis	0.364035	-1.28781e-16	2.49974	0.0124288	0.0422278	Up
UNKNOWN_1491	Unknown	Fibrosis	0.363687	-5.89313e-17	2.49735	0.0125129	0.0424398	Up
UNKNOWN_1014	Unknown	Fibrosis	0.363453	9.99727e-18	2.49574	0.0125699	0.0425593	Up
UNKNOWN_1153	Unknown	Fibrosis	0.36327	-9.05016e-17	2.49448	0.0126145	0.0425629	Up
UNKNOWN_1542	Unknown	Fibrosis	0.362586	-1.53116e-16	2.48979	0.0127824	0.0429812	Up
UNKNOWN_1249	Unknown	Fibrosis	0.360508	4.07257e-16	2.47552	0.0133048	0.0446611	Up
TG(47:1)	TG-SFA	Fibrosis	0.359283	1.22598e-16	2.46711	0.0136213	0.0456454	Up
UNKNOWN_1516	Unknown	Fibrosis	0.358826	3.81343e-16	2.46397	0.0137413	0.0458904	Up
DG(36:3)	DG	Fibrosis	0.357204	2.96498e-16	2.45283	0.014174	0.0469348	Up
UNKNOWN_805	Unknown	Fibrosis	0.355394	9.85257e-17	2.44041	0.0146712	0.0484174	Up
UNKNOWN_1570	Unknown	Fibrosis	0.353599	-1.37134e-16	2.42808	0.0151795	0.0496762	Up
UNKNOWN_715	Unknown	Fibrosis	0.351142	-1.56799e-16	2.41121	0.0159003	0.0515179	Up
UNKNOWN_1336	Unknown	Fibrosis	0.349926	-6.44561e-17	2.40285	0.0162682	0.0524494	Up
TG(16:0/18:2/18:2)	TG-MUFA	Fibrosis	0.349498	-1.05234e-16	2.39991	0.0163993	0.0527854	Up
UNKNOWN_615	Unknown	Fibrosis	0.348645	-4.54613e-16	2.39406	0.0166635	0.053354	Up
UNKNOWN_1212	Unknown	Fibrosis	0.348541	-1.73637e-16	2.39335	0.016696	0.053354	Up
UNKNOWN_1343	Unknown	Fibrosis	0.348524	2.19414e-16	2.39323	0.0167013	0.053354	Up
UNKNOWN_1232	Unknown	Fibrosis	0.348489	1.43777e-16	2.39299	0.0167123	0.053354	Up
UNKNOWN_1136	Unknown	Fibrosis	0.348019	-1.19375e-16	2.38976	0.0168597	0.0535735	Up
UNKNOWN_1125	Unknown	Fibrosis	0.347659	8.83969e-17	2.38729	0.0169737	0.0538373	Up
DG(18:1/18:1))	DG	Fibrosis	0.347135	4.07783e-17	2.38369	0.0171406	0.0542785	Up
UNKNOWN_566	Unknown	Fibrosis	0.345217	-2.40987e-16	2.37052	0.0177635	0.0557995	Up
UNKNOWN_1438	Unknown	Fibrosis	0.345008	-2.57824e-17	2.36909	0.0178326	0.0559269	Up
UNKNOWN_1230	Unknown	Fibrosis	0.344304	2.44012e-16	2.36425	0.0180672	0.0563915	Up
UNKNOWN_1342	Unknown	Fibrosis	0.344136	9.26063e-17	2.3631	0.0181233	0.0564488	Up
UNKNOWN_1186	Unknown	Fibrosis	0.344033	1.98367e-16	2.36239	0.0181582	0.0564488	Up
UNKNOWN_1033	Unknown	Fibrosis	0.343991	-1.47328e-17	2.3621	0.0181721	0.0564488	Up
UNKNOWN_1052	Unknown	Fibrosis	0.343574	6.15621e-17	2.35924	0.018313	0.0567964	Up
UNKNOWN_1175	Unknown	Fibrosis	0.341929	-2.16783e-16	2.34795	0.0188778	0.058271	Up
UNKNOWN_769	Unknown	Fibrosis	0.341791	-7.91889e-17	2.347	0.018926	0.0583278	Up
UNKNOWN_1347	Unknown	Fibrosis	0.341146	8.48124e-17	2.34257	0.019152	0.0588392	Up
UNKNOWN_1550	Unknown	Fibrosis	0.340866	-2.30858e-16	2.34064	0.0192512	0.0589586	Up
UNKNOWN_1029	Unknown	Fibrosis	0.339176	-3.52535e-17	2.32904	0.0198576	0.0604377	Up
UNKNOWN_659	Unknown	Fibrosis	0.338176	9.15539e-17	2.32217	0.0202243	0.061173	Up
UNKNOWN_1195	Unknown	Fibrosis	0.336955	-3.04127e-16	2.31378	0.0206801	0.0623588	Up
UNKNOWN_1231	Unknown	Fibrosis	0.335919	3.42538e-16	2.30668	0.0210734	0.0632527	Up
UNKNOWN_1016	Unknown	Fibrosis	0.333772	-1.58115e-16	2.29193	0.0219101	0.0656631	Up
UNKNOWN_332	Unknown	Fibrosis	0.329742	-5.9931e-16	2.26426	0.0235587	0.0697494	Up
UNKNOWN_1624	Unknown	Fibrosis	0.32924	-4.18833e-16	2.26081	0.0237716	0.0701246	Up
UNKNOWN_785	Unknown	Fibrosis	0.328214	2.3362e-16	2.25376	0.0242116	0.0711443	Up
UNKNOWN_804	Unknown	Fibrosis	0.327877	-2.65059e-16	2.25145	0.0243576	0.0713672	Up
UNKNOWN_1051	Unknown	Fibrosis	0.323687	-4.81447e-17	2.22268	0.0262381	0.0757345	Up
UNKNOWN_1291	Unknown	Fibrosis	0.323548	-5.2091e-17	2.22172	0.0263026	0.075809	Up
UNKNOWN_612	Unknown	Fibrosis	0.321705	1.85739e-16	2.20907	0.0271703	0.0777815	Up
UNKNOWN_1653	Unknown	Fibrosis	0.31845	2.74136e-16	2.18672	0.0287638	0.0821763	Up
UNKNOWN_1174	Unknown	Fibrosis	0.318127	8.20828e-17	2.1845	0.0289259	0.082519	Up
UNKNOWN_1430	Unknown	Fibrosis	0.317993	-2.62034e-16	2.18358	0.0289936	0.08253	Up
TG(50:5)	TG-MUFA	Fibrosis	0.317023	-2.12047e-16	2.17692	0.0294874	0.0835122	Up
UNKNOWN_1541	Unknown	Fibrosis	0.315813	-5.5669e-16	2.16861	0.0301127	0.085037	Up
UNKNOWN_775	Unknown	Fibrosis	0.315676	2.18361e-16	2.16767	0.0301843	0.0851163	Up
UNKNOWN_906	Unknown	Fibrosis	0.314513	-2.91499e-16	2.15969	0.0307976	0.0865963	Up
UNKNOWN_1209	Unknown	Fibrosis	0.314324	-2.52563e-17	2.15838	0.0308987	0.0867123	Up
UNKNOWN_1154	Unknown	Fibrosis	0.31427	4.31461e-17	2.15801	0.0309276	0.0867123	Up
UNKNOWN_265	Unknown	Fibrosis	0.313442	-4.433e-16	2.15233	0.0313722	0.0875825	Up
UNKNOWN_1443	Unknown	Fibrosis	0.312234	1.7949e-16	2.14404	0.0320306	0.0892933	Up
UNKNOWN_1285	Unknown	Fibrosis	0.309935	-4.99863e-18	2.12825	0.0333171	0.0920859	Up
UNKNOWN_297	Unknown	Fibrosis	0.309857	5.388e-16	2.12771	0.0333617	0.0920859	Up
UNKNOWN_969	Unknown	Fibrosis	0.309706	-1.64692e-16	2.12668	0.0334477	0.092193	Up
UNKNOWN_449	Unknown	Fibrosis	0.307058	-1.11614e-16	2.10849	0.0349893	0.0956464	Up
UNKNOWN_252	Unknown	Fibrosis	0.307055	1.71532e-16	2.10847	0.0349907	0.0956464	Up
TG(18:2/22:5/16:0)	TG-PUFA	Fibrosis	0.305536	4.62505e-16	2.09804	0.0359023	0.0976261	Up
UNKNOWN_1034	Unknown	Fibrosis	0.305365	-9.33955e-17	2.09687	0.036006	0.0976261	Up
UNKNOWN_1696	Unknown	Fibrosis	0.305346	-7.18225e-17	2.09674	0.0360174	0.0976261	Up
UNKNOWN_1057	Unknown	Fibrosis	-0.303631	3.6832e-17	-2.08496	0.0370735	0.0996606	Down
PC(39:6)	PC	Fibrosis	-0.303724	-1.25229e-16	-2.0856	0.0370157	0.0996421	Down
PC(36:1)	PC	Fibrosis	-0.304397	8.082e-16	-2.09022	0.0365987	0.0986552	Down
UNKNOWN_646	Unknown	Fibrosis	-0.304399	1.55221e-16	-2.09023	0.0365978	0.0986552	Down
UNKNOWN_1093	Unknown	Fibrosis	-0.304655	2.65717e-16	-2.09199	0.0364402	0.0984994	Down
UNKNOWN_1386	Unknown	Fibrosis	-0.305167	1.65744e-17	-2.09551	0.0361263	0.0977859	Down
UNKNOWN_1113	Unknown	Fibrosis	-0.305472	2.4125e-16	-2.0976	0.0359413	0.0976261	Down
PI(44:4)	PI	Fibrosis	-0.306711	5.46167e-16	-2.10611	0.0351957	0.0959303	Down
UNKNOWN_988	Unknown	Fibrosis	-0.306775	-1.72584e-16	-2.10655	0.0351573	0.0959303	Down
UNKNOWN_836	Unknown	Fibrosis	-0.30705	-7.47164e-17	-2.10844	0.0349938	0.0956464	Down
PC(32:1)	PC	Fibrosis	-0.308136	3.14651e-16	-2.1159	0.0343543	0.0942936	Down
UNKNOWN_131	Unknown	Fibrosis	-0.308693	-5.15649e-17	-2.11972	0.0340302	0.0935352	Down
UNKNOWN_1677	Unknown	Fibrosis	-0.30876	-6.52453e-17	-2.12018	0.0339914	0.0935352	Down
UNKNOWN_961	Unknown	Fibrosis	-0.310692	1.29964e-16	-2.13344	0.032889	0.0910379	Down
L-Carnitine	Car	Fibrosis	-0.310824	-1.50748e-16	-2.13435	0.0328146	0.0909607	Down
UNKNOWN_1427	Unknown	Fibrosis	-0.310867	3.93971e-17	-2.13464	0.0327906	0.0909607	Down
UNKNOWN_1721	Unknown	Fibrosis	-0.311572	-4.39354e-17	-2.13949	0.0323968	0.0900576	Down
UNKNOWN_731	Unknown	Fibrosis	-0.312109	-2.32042e-16	-2.14317	0.0320997	0.0893586	Down
UNKNOWN_844	Unknown	Fibrosis	-0.313491	1.37331e-16	-2.15267	0.0313454	0.0875825	Down
UNKNOWN_995	Unknown	Fibrosis	-0.313711	-8.20828e-17	-2.15417	0.0312271	0.0874269	Down
UNKNOWN_931	Unknown	Fibrosis	-0.314599	-1.71006e-16	-2.16028	0.0307519	0.086592	Down
UNKNOWN_1687	Unknown	Fibrosis	-0.316356	-4.20938e-17	-2.17234	0.029831	0.084363	Down
LPC(16:0)	LPC	Fibrosis	-0.317136	5.68266e-17	-2.1777	0.0294291	0.0834678	Down
PE(18:0/22:6)	PE	Fibrosis	-0.317357	1.12548e-15	-2.17921	0.0293165	0.0832691	Down
UNKNOWN_1043	Unknown	Fibrosis	-0.317953	4.32513e-16	-2.1833	0.0290141	0.08253	Down
UNKNOWN_1308	Unknown	Fibrosis	-0.321673	6.94547e-17	-2.20885	0.0271858	0.0777815	Down
UNKNOWN_725	Unknown	Fibrosis	-0.321676	-4.26726e-16	-2.20887	0.0271841	0.0777815	Down
UNKNOWN_1461	Unknown	Fibrosis	-0.322045	-1.88633e-16	-2.21141	0.0270082	0.077614	Down
UNKNOWN_1691	Unknown	Fibrosis	-0.323307	-1.85213e-16	-2.22007	0.0264145	0.0760194	Down
UNKNOWN_230	Unknown	Fibrosis	-0.324318	-3.95155e-16	-2.22701	0.025947	0.075005	Down
UNKNOWN_824	Unknown	Fibrosis	-0.324943	1.49696e-16	-2.2313	0.0256616	0.0742896	Down
UNKNOWN_842	Unknown	Fibrosis	-0.325064	-9.61316e-16	-2.23213	0.0256068	0.0742408	Down
UNKNOWN_1674	Unknown	Fibrosis	-0.325433	-9.4711e-18	-2.23467	0.0254397	0.0738658	Down
UNKNOWN_1012	Unknown	Fibrosis	-0.326126	9.89203e-17	-2.23942	0.0251289	0.0730717	Down
UNKNOWN_1042	Unknown	Fibrosis	-0.326386	1.26281e-16	-2.24121	0.025013	0.0728428	Down
PC(38:1)	PC	Fibrosis	-0.326748	1.55747e-16	-2.2437	0.0248523	0.0724828	Down
UNKNOWN_911	Unknown	Fibrosis	-0.326919	-1.54695e-16	-2.24487	0.0247768	0.0723705	Down
UNKNOWN_750	Unknown	Fibrosis	-0.327062	-3.22017e-16	-2.24585	0.0247141	0.0722951	Down
UNKNOWN_127	Unknown	Fibrosis	-0.327871	-4.41985e-17	-2.25141	0.0243604	0.0713672	Down
UNKNOWN_1119	Unknown	Fibrosis	-0.328911	-5.05388e-16	-2.25855	0.0239119	0.0703692	Down
UNKNOWN_1072	Unknown	Fibrosis	-0.32919	3.06232e-16	-2.26047	0.0237929	0.0701246	Down
UNKNOWN_802	Unknown	Fibrosis	-0.329625	3.40433e-16	-2.26345	0.0236083	0.0697908	Down
UNKNOWN_966	Unknown	Fibrosis	-0.330121	2.60718e-16	-2.26686	0.0233995	0.069383	Down
UNKNOWN_1614	Unknown	Fibrosis	-0.330271	2.10206e-16	-2.26789	0.0233366	0.0693016	Down
PC(39:0)	PC	Fibrosis	-0.330573	-1.91527e-16	-2.26996	0.0232105	0.0690318	Down
UNKNOWN_721	Unknown	Fibrosis	-0.331121	-6.31933e-16	-2.27373	0.0229829	0.0684589	Down
UNKNOWN_1167	Unknown	Fibrosis	-0.331692	-4.49351e-16	-2.27765	0.0227481	0.067863	Down
UNKNOWN_1064	Unknown	Fibrosis	-0.33284	4.59874e-16	-2.28553	0.0222823	0.0665746	Down
UNKNOWN_124	Unknown	Fibrosis	-0.333617	-5.47219e-17	-2.29087	0.0219717	0.065747	Down
UNKNOWN_1069	Unknown	Fibrosis	-0.336081	-3.04654e-16	-2.30779	0.0210116	0.0631638	Down
UNKNOWN_1439	Unknown	Fibrosis	-0.336326	-7.60319e-17	-2.30947	0.0209183	0.0629801	Down
UNKNOWN_987	Unknown	Fibrosis	-0.33801	-1.9692e-16	-2.32103	0.0202857	0.0612641	Down
UNKNOWN_1128	Unknown	Fibrosis	-0.338429	-2.57298e-16	-2.32391	0.0201309	0.0609847	Down
UNKNOWN_1047	Unknown	Fibrosis	-0.338707	2.73609e-16	-2.32582	0.0200287	0.0607693	Down
UNKNOWN_1397	Unknown	Fibrosis	-0.339064	-1.93697e-16	-2.32827	0.0198982	0.0604669	Down
UNKNOWN_723	Unknown	Fibrosis	-0.33933	-3.06758e-16	-2.3301	0.0198015	0.0603606	Down
UNKNOWN_1688	Unknown	Fibrosis	-0.339392	1.68375e-17	-2.33052	0.0197791	0.0603606	Down
UNKNOWN_1466	Unknown	Fibrosis	-0.34018	-1.87843e-16	-2.33593	0.0194952	0.0596126	Down
UNKNOWN_921	Unknown	Fibrosis	-0.340986	-1.59956e-16	-2.34147	0.0192085	0.0589201	Down
PC (O-42:5) /(o-22:1/20:4)	PC-o/p	Fibrosis	-0.341373	-1.78898e-16	-2.34413	0.0190722	0.0586861	Down
UNKNOWN_849	Unknown	Fibrosis	-0.342252	-8.94492e-17	-2.35016	0.0187659	0.0580172	Down
UNKNOWN_935	Unknown	Fibrosis	-0.342936	7.71894e-16	-2.35486	0.0185303	0.0573794	Down
PE(P-18:0/22:5) + PE(P-20:1/20:4)	PE-o/p	Fibrosis	-0.344349	-1.11548e-16	-2.36456	0.018052	0.0563915	Down
Cer(d18:1/24:1)	Ceramide	Fibrosis	-0.344821	-4.45405e-16	-2.3678	0.0178946	0.0560316	Down
UNKNOWN_954	Unknown	Fibrosis	-0.345433	-1.77425e-15	-2.37201	0.0176922	0.0556651	Down
UNKNOWN_121	Unknown	Fibrosis	-0.34593	-6.48507e-17	-2.37542	0.0175296	0.0552424	Down
PC(37:2)	PC	Fibrosis	-0.346716	-4.69345e-16	-2.38081	0.017275	0.0545278	Down
UNKNOWN_1063	Unknown	Fibrosis	-0.346946	2.23097e-16	-2.38239	0.0172011	0.0543823	Down
UNKNOWN_117	Unknown	Fibrosis	-0.348008	-2.22045e-16	-2.38969	0.0168632	0.0535735	Down
Cer(d42:1)	Ceramide	Fibrosis	-0.348077	-1.50485e-16	-2.39016	0.0168415	0.0535735	Down
LPC(20:4)	LPC	Fibrosis	-0.34855	1.95736e-16	-2.39341	0.0166931	0.053354	Down
UNKNOWN_1060	Unknown	Fibrosis	-0.350661	-1.30491e-16	-2.4079	0.016045	0.0518154	Down
UNKNOWN_73	Unknown	Fibrosis	-0.350672	1.97709e-16	-2.40798	0.0160415	0.0518154	Down
UNKNOWN_986	Unknown	Fibrosis	-0.351851	3.14125e-16	-2.41607	0.0156894	0.050919	Down
Cer(d18:1/18:0)	Ceramide	Fibrosis	-0.352232	-4.88814e-16	-2.41869	0.015577	0.0506381	Down
UNKNOWN_816	Unknown	Fibrosis	-0.352439	1.12601e-16	-2.42011	0.0155162	0.0505243	Down
UNKNOWN_19	Unknown	Fibrosis	-0.353064	-1.45223e-16	-2.4244	0.015334	0.0500145	Down
UNKNOWN_1086	Unknown	Fibrosis	-0.353339	-5.41957e-16	-2.42629	0.0152545	0.0498382	Down
Cer(d18:1/18:0), loss of H2O	Ceramide	Fibrosis	-0.35439	-2.25202e-16	-2.43351	0.0149537	0.0490191	Down
PE(18:0/18:1)	PE	Fibrosis	-0.354545	-9.17644e-16	-2.43457	0.0149099	0.0489574	Down
UNKNOWN_128	Unknown	Fibrosis	-0.354577	5.28803e-17	-2.43479	0.0149009	0.0489574	Down
PC(38:6)	PC	Fibrosis	-0.354614	9.98675e-16	-2.43505	0.0148903	0.0489574	Down
UNKNOWN_971	Unknown	Fibrosis	-0.356483	-3.66216e-16	-2.44788	0.0143702	0.0475043	Down
UNKNOWN_923	Unknown	Fibrosis	-0.357321	-1.91527e-16	-2.45363	0.0141425	0.0469101	Down
UNKNOWN_1371	Unknown	Fibrosis	-0.357923	3.99891e-17	-2.45777	0.0139808	0.0464523	Down
PC(36:2)	PC	Fibrosis	-0.35809	-1.77004e-15	-2.45892	0.0139362	0.0463828	Down
UNKNOWN_1083	Unknown	Fibrosis	-0.358337	-7.89258e-17	-2.46061	0.0138704	0.0462426	Down
UNKNOWN_1107	Unknown	Fibrosis	-0.359151	1.79951e-16	-2.4662	0.0136559	0.0456829	Down
UNKNOWN_795	Unknown	Fibrosis	-0.362915	5.04599e-16	-2.49205	0.0127012	0.0427819	Down
UNKNOWN_997	Unknown	Fibrosis	-0.363282	-3.89367e-17	-2.49457	0.0126114	0.0425629	Down
PE(16:0/22:6)	PE	Fibrosis	-0.364084	-4.11993e-16	-2.50007	0.0124172	0.0422278	Down
PC(O-44:5)	PC-o/p	Fibrosis	-0.364317	-7.68211e-17	-2.50167	0.0123612	0.0421675	Down
Cer (d40:1) / (d18:1/22:0)	Ceramide	Fibrosis	-0.364468	1.74689e-16	-2.50271	0.012325	0.0421675	Down
UNKNOWN_588	Unknown	Fibrosis	-0.364692	-4.12519e-16	-2.50425	0.0122716	0.042081	Down
Cer(d18:1/22:0)	Ceramide	Fibrosis	-0.365148	5.14596e-16	-2.50738	0.0121633	0.0418341	Down
PC(38:3)	PC	Fibrosis	-0.365899	6.42982e-16	-2.51254	0.011987	0.0413003	Down
UNKNOWN_862	Unknown	Fibrosis	-0.366065	-3.99891e-16	-2.51368	0.0119483	0.0413003	Down
UNKNOWN_1747	Unknown	Fibrosis	-0.366454	-1.62587e-16	-2.51635	0.0118581	0.0410731	Down
PC(O-38:4)	PC-o/p	Fibrosis	-0.366522	5.06178e-16	-2.51681	0.0118425	0.0410731	Down
UNKNOWN_929	Unknown	Fibrosis	-0.367353	-3.29384e-16	-2.52253	0.0116519	0.0407193	Down
UNKNOWN_1424	Unknown	Fibrosis	-0.372068	2.46249e-16	-2.5549	0.0106222	0.03764	Down
SM (d18:1/26:4)	SM	Fibrosis	-0.372734	7.99782e-17	-2.55947	0.0104835	0.0374384	Down
UNKNOWN_1266	Unknown	Fibrosis	-0.373369	5.44588e-17	-2.56383	0.0103527	0.0370569	Down
UNKNOWN_1066	Unknown	Fibrosis	-0.373871	3.91472e-16	-2.56728	0.0102504	0.036875	Down
Cer(d18:1/24:0)	Ceramide	Fibrosis	-0.375422	3.52535e-16	-2.57793	0.00993979	0.0360225	Down
UNKNOWN_1044	Unknown	Fibrosis	-0.376525	-2.44144e-16	-2.58551	0.00972392	0.0354371	Down
UNKNOWN_718	Unknown	Fibrosis	-0.380009	8.47137e-17	-2.60943	0.00906974	0.0334896	Down
PE(16:0/18:2)	PE	Fibrosis	-0.380093	8.46282e-16	-2.61	0.00905446	0.0334896	Down
UNKNOWN_856	Unknown	Fibrosis	-0.380671	-5.19726e-16	-2.61397	0.00895	0.0332356	Down
UNKNOWN_1166	Unknown	Fibrosis	-0.380843	-2.45985e-16	-2.61515	0.00891906	0.0332356	Down
PC(36:4)	PC	Fibrosis	-0.381881	1.75741e-16	-2.62228	0.00873457	0.0326837	Down
UNKNOWN_711	Unknown	Fibrosis	-0.382069	-7.35589e-16	-2.62358	0.00870154	0.0326224	Down
UNKNOWN_857	Unknown	Fibrosis	-0.382392	-1.94684e-17	-2.62579	0.00864512	0.0324731	Down
PC(O-38:5)	PC-o/p	Fibrosis	-0.382943	-3.55692e-16	-2.62958	0.00854949	0.0321757	Down
UNKNOWN_1126	Unknown	Fibrosis	-0.386449	1.02209e-16	-2.65365	0.007963	0.0304367	Down
UNKNOWN_676	Unknown	Fibrosis	-0.387051	-2.36777e-16	-2.65778	0.00786598	0.0301247	Down
SM(d42:2)	SM	Fibrosis	-0.387447	1.12917e-15	-2.66051	0.00780265	0.0299407	Down
UNKNOWN_1530	Unknown	Fibrosis	-0.387481	1.36805e-16	-2.66074	0.00779724	0.0299407	Down
UNKNOWN_758	Unknown	Fibrosis	-0.388452	-4.59874e-16	-2.6674	0.00764434	0.0295069	Down
SM(d42:3)	SM	Fibrosis	-0.390127	-8.41875e-18	-2.67891	0.00738662	0.0285684	Down
UNKNOWN_964	Unknown	Fibrosis	-0.390661	1.92579e-16	-2.68257	0.00730619	0.0283695	Down
PE(P-18:0/18:1)	PE-o/p	Fibrosis	-0.39143	8.41875e-17	-2.68786	0.00719155	0.0279799	Down
UNKNOWN_734	Unknown	Fibrosis	-0.391872	-1.18915e-16	-2.69089	0.00712649	0.0277819	Down
UNKNOWN_677	Unknown	Fibrosis	-0.391879	1.50485e-16	-2.69093	0.0071255	0.0277819	Down
UNKNOWN_1459	Unknown	Fibrosis	-0.392697	-3.10442e-17	-2.69655	0.00700641	0.0275332	Down
UNKNOWN_667	Unknown	Fibrosis	-0.395461	-2.73609e-16	-2.71553	0.00661724	0.0262487	Down
UNKNOWN_973	Unknown	Fibrosis	-0.397605	6.44035e-16	-2.73025	0.00632884	0.0253606	Down
UNKNOWN_1056	Unknown	Fibrosis	-0.398037	-1.51011e-16	-2.73322	0.00627213	0.0252044	Down
UNKNOWN_1311	Unknown	Fibrosis	-0.400255	-2.9926e-17	-2.74845	0.00598804	0.024212	Down
UNKNOWN_668	Unknown	Fibrosis	-0.400436	-1.89422e-16	-2.7497	0.00596531	0.02417	Down
UNKNOWN_1074	Unknown	Fibrosis	-0.401763	2.18888e-16	-2.75881	0.00580152	0.0237027	Down
PC(O-38:6)	PC-o/p	Fibrosis	-0.40427	1.35752e-16	-2.77602	0.00550307	0.0227205	Down
UNKNOWN_645	Unknown	Fibrosis	-0.405138	3.07284e-16	-2.78198	0.00540303	0.0223546	Down
UNKNOWN_1450	Unknown	Fibrosis	-0.405164	1.65744e-16	-2.78216	0.00540012	0.0223546	Down
UNKNOWN_812	Unknown	Fibrosis	-0.405627	5.47745e-16	-2.78534	0.00534735	0.0222182	Down
UNKNOWN_1239	Unknown	Fibrosis	-0.405724	1.05234e-17	-2.78601	0.00533641	0.0222182	Down
UNKNOWN_1233	Unknown	Fibrosis	-0.40574	1.4917e-16	-2.78612	0.00533457	0.0222182	Down
PC(O-32:0)	PC-o/p	Fibrosis	-0.405868	-4.3988e-16	-2.78699	0.00532022	0.0222182	Down
UNKNOWN_855	Unknown	Fibrosis	-0.40697	4.52508e-17	-2.79456	0.00519728	0.0217796	Down
UNKNOWN_1139	Unknown	Fibrosis	-0.409959	-3.11494e-16	-2.81509	0.00487659	0.0206569	Down
UNKNOWN_1272	Unknown	Fibrosis	-0.410774	-1.74689e-16	-2.82069	0.00479233	0.0204097	Down
UNKNOWN_1505	Unknown	Fibrosis	-0.410778	-8.07674e-17	-2.82071	0.00479199	0.0204097	Down
PC(38:2)	PC	Fibrosis	-0.412714	3.23596e-16	-2.834	0.00459711	0.0197293	Down
UNKNOWN_652	Unknown	Fibrosis	-0.41507	7.42692e-16	-2.85019	0.00436958	0.0188354	Down
UNKNOWN_943	Unknown	Fibrosis	-0.415101	-1.01025e-16	-2.85039	0.00436675	0.0188354	Down
UNKNOWN_674	Unknown	Fibrosis	-0.415443	-3.25174e-16	-2.85275	0.00433455	0.0187671	Down
PC(32:2)	PC	Fibrosis	-0.421341	1.55747e-16	-2.89325	0.00381303	0.0170758	Down
UNKNOWN_1007	Unknown	Fibrosis	-0.422403	7.68211e-17	-2.90054	0.00372546	0.0167219	Down
SM(d36:1)	SM	Fibrosis	-0.422608	-9.42374e-16	-2.90195	0.00370871	0.016685	Down
UNKNOWN_1070	Unknown	Fibrosis	-0.422618	1.83634e-16	-2.90201	0.00370792	0.016685	Down
UNKNOWN_854	Unknown	Fibrosis	-0.423639	3.99365e-16	-2.90902	0.00362578	0.0163872	Down
PE(16:0/18:1)	PE	Fibrosis	-0.424225	7.75709e-16	-2.91305	0.00357937	0.0162149	Down
UNKNOWN_839	Unknown	Fibrosis	-0.424775	-6.93495e-16	-2.91683	0.00353633	0.0160944	Down
SM(37:1)	SM	Fibrosis	-0.425166	3.32541e-16	-2.91951	0.00350599	0.0159935	Down
PC(16:0/16:0)	PC	Fibrosis	-0.426137	1.13653e-15	-2.92618	0.00343176	0.0157838	Down
SM(d41:2)	SM	Fibrosis	-0.429807	-5.55638e-16	-2.95138	0.00316379	0.0147067	Down
UNKNOWN_1061	Unknown	Fibrosis	-0.430113	2.73609e-17	-2.95348	0.00314235	0.0146768	Down
UNKNOWN_673	Unknown	Fibrosis	-0.431705	-3.0518e-16	-2.96441	0.0030328	0.0143017	Down
UNKNOWN_861	Unknown	Fibrosis	-0.432351	-3.04127e-16	-2.96885	0.00298936	0.0141309	Down
UNKNOWN_1356	Unknown	Fibrosis	-0.432918	-2.94656e-17	-2.97274	0.00295172	0.0140207	Down
UNKNOWN_1656	Unknown	Fibrosis	-0.433179	1.4917e-16	-2.97453	0.00293454	0.013973	Down
UNKNOWN_897	Unknown	Fibrosis	-0.435065	1.12706e-15	-2.98748	0.00281302	0.013526	Down
UNKNOWN_1359	Unknown	Fibrosis	-0.436815	2.75188e-16	-2.9995	0.00270442	0.0131329	Down
UNKNOWN_1141	Unknown	Fibrosis	-0.438591	2.74136e-16	-3.0117	0.0025981	0.0127751	Down
PC(37:5)	PC	Fibrosis	-0.438842	4.10414e-17	-3.01342	0.00258338	0.0127347	Down
UNKNOWN_853	Unknown	Fibrosis	-0.440767	4.48299e-16	-3.02664	0.00247306	0.0122837	Down
SM(d16:1/18:1) or SM(d18:2/16:0)	SM	Fibrosis	-0.441011	3.26227e-16	-3.02832	0.00245937	0.012278	Down
UNKNOWN_821	Unknown	Fibrosis	-0.441178	2.06259e-16	-3.02946	0.00245007	0.0122629	Down
UNKNOWN_617	Unknown	Fibrosis	-0.441268	-3.6832e-16	-3.03008	0.00244508	0.0122629	Down
UNKNOWN_970	Unknown	Fibrosis	-0.441313	-2.22045e-16	-3.03038	0.00244258	0.0122629	Down
UNKNOWN_927	Unknown	Fibrosis	-0.44225	-2.85185e-16	-3.03682	0.00239102	0.0121223	Down
SM(d18:1/24:0)	SM	Fibrosis	-0.443742	6.16674e-16	-3.04707	0.002311	0.0117471	Down
UNKNOWN_1138	Unknown	Fibrosis	-0.445303	5.84051e-16	-3.05779	0.00222992	0.011424	Down
PC(40:5)	PC	Fibrosis	-0.447759	2.3362e-16	-3.07465	0.00210762	0.0109697	Down
PE(38:5)	PE	Fibrosis	-0.451941	9.44479e-16	-3.10337	0.00191344	0.010148	Down
PC(36:4)	PC	Fibrosis	-0.452237	3.80949e-16	-3.1054	0.00190033	0.0101058	Down
UNKNOWN_1032	Unknown	Fibrosis	-0.455227	-4.84078e-17	-3.12593	0.00177257	0.00955624	Down
PC(33:0)	PC	Fibrosis	-0.455292	2.8729e-16	-3.12638	0.00176987	0.00955624	Down
UNKNOWN_837	Unknown	Fibrosis	-0.455598	-3.36224e-16	-3.12848	0.00175727	0.00953044	Down
UNKNOWN_845	Unknown	Fibrosis	-0.456709	-1.47591e-16	-3.13611	0.00171218	0.00934627	Down
SM(d18:1/16:0)	SM	Fibrosis	-0.457764	9.53424e-16	-3.14335	0.00167037	0.00923419	Down
UNKNOWN_902	Unknown	Fibrosis	-0.460706	2.07312e-16	-3.16356	0.00155865	0.00879044	Down
SM(40:2)	SM	Fibrosis	-0.46084	8.33457e-16	-3.16447	0.00155375	0.00879044	Down
SM(d39:1)	SM	Fibrosis	-0.462037	-4.46194e-16	-3.17269	0.00151044	0.00866842	Down
PC(31:0)	PC	Fibrosis	-0.462414	5.52481e-16	-3.17528	0.00149702	0.0086167	Down
UNKNOWN_850	Unknown	Fibrosis	-0.462766	-1.7048e-16	-3.1777	0.00148459	0.00858989	Down
PE(O-38:5) or PE(P-38:4)	PE-o/p	Fibrosis	-0.464653	3.28331e-16	-3.19066	0.00141961	0.0082684	Down
PC(33:1)	PC	Fibrosis	-0.465051	3.42012e-16	-3.19339	0.00140623	0.00823948	Down
UNKNOWN_1298	Unknown	Fibrosis	-0.466466	-1.41014e-16	-3.20311	0.00135964	0.00808759	Down
PC(35:1)	PC	Fibrosis	-0.46764	5.34591e-16	-3.21117	0.00132208	0.00793094	Down
PC(38:6)	PC	Fibrosis	-0.467949	1.05234e-16	-3.21329	0.00131233	0.00790224	Down
HexCer(d18:1/24:0)	Hexosylceramide	Fibrosis	-0.470613	1.1681e-16	-3.23158	0.00123118	0.00754235	Down
PE(18:1/18:2)	PE	Fibrosis	-0.472473	-7.4848e-17	-3.24435	0.00117728	0.00736253	Down
UNKNOWN_703	Unknown	Fibrosis	-0.473911	2.20861e-16	-3.25423	0.0011371	0.00729131	Down
UNKNOWN_851	Unknown	Fibrosis	-0.474559	4.50403e-16	-3.25868	0.00111941	0.0072238	Down
UNKNOWN_744	Unknown	Fibrosis	-0.474894	-7.78735e-17	-3.26098	0.00111037	0.00721925	Down
UNKNOWN_887	Unknown	Fibrosis	-0.47741	-9.15539e-17	-3.27826	0.00104459	0.0069533	Down
UNKNOWN_898	Unknown	Fibrosis	-0.477714	2.90447e-16	-3.28034	0.0010369	0.00694939	Down
UNKNOWN_869	Unknown	Fibrosis	-0.480167	3.70425e-16	-3.29719	0.000976666	0.00666463	Down
PC(34:3)	PC	Fibrosis	-0.481616	1.71532e-16	-3.30714	0.000942636	0.00650979	Down
UNKNOWN_815	Unknown	Fibrosis	-0.48253	9.05016e-17	-3.31342	0.000921716	0.00646523	Down
PC(O-38:5)	PC-o/p	Fibrosis	-0.482838	-1.89422e-17	-3.31553	0.000914769	0.00643958	Down
PC(36:3)	PC	Fibrosis	-0.485197	-1.63113e-16	-3.33173	0.000863167	0.00616503	Down
SM(d38:2)	SM	Fibrosis	-0.485638	3.57797e-16	-3.33476	0.000853817	0.00612126	Down
PC(38:4)	PC	Fibrosis	-0.485707	1.05761e-15	-3.33523	0.00085236	0.00612126	Down
UNKNOWN_1623	Unknown	Fibrosis	-0.486996	-2.00998e-16	-3.34408	0.000825624	0.00605149	Down
PC(O-32:1)	PC-o/p	Fibrosis	-0.486999	4.63031e-16	-3.3441	0.000825578	0.00605149	Down
PC(O-36:4)	PC-o/p	Fibrosis	-0.487351	5.35643e-16	-3.34652	0.000818402	0.00604382	Down
UNKNOWN_870	Unknown	Fibrosis	-0.488071	-1.22072e-16	-3.35146	0.000803931	0.00600494	Down
SM(39:2)	SM	Fibrosis	-0.489388	4.16202e-16	-3.36051	0.00077806	0.00592476	Down
PC(37:3)	PC	Fibrosis	-0.490645	3.89367e-16	-3.36914	0.000754115	0.00578747	Down
PE(18:1/18:2)	PE	Fibrosis	-0.491038	8.91862e-16	-3.37184	0.000746752	0.00577626	Down
UNKNOWN_1417	Unknown	Fibrosis	-0.49104	-1.62061e-16	-3.37185	0.000746714	0.00577626	Down
UNKNOWN_636	Unknown	Fibrosis	-0.491691	-1.15758e-16	-3.37632	0.000734696	0.00572829	Down
UNKNOWN_820	Unknown	Fibrosis	-0.49314	3.67268e-16	-3.38627	0.000708554	0.00555583	Down
PC(36:4)	PC	Fibrosis	-0.493709	-3.89367e-17	-3.39018	0.000698534	0.00551222	Down
PC(36:2)	PC	Fibrosis	-0.494109	-8.67132e-16	-3.39292	0.000691576	0.00547941	Down
DG(34:2)	DG	Fibrosis	-0.494227	-1.28912e-15	-3.39373	0.000689537	0.00547941	Down
DG(34:2)	DG	Fibrosis	-0.495334	1.99945e-16	-3.40134	0.000670633	0.00542326	Down
PE(18:1e/22:4)	PE-o/p	Fibrosis	-0.496646	-4.87235e-16	-3.41034	0.000648877	0.00530794	Down
UNKNOWN_1389	Unknown	Fibrosis	-0.496729	9.89203e-17	-3.41092	0.000647508	0.00530794	Down
UNKNOWN_831	Unknown	Fibrosis	-0.497943	1.99945e-16	-3.41925	0.000628	0.00525948	Down
SM(d40:1)	SM	Fibrosis	-0.502537	1.76794e-16	-3.4508	0.000558991	0.00488369	Down
UNKNOWN_780	Unknown	Fibrosis	-0.50266	-4.97759e-16	-3.45164	0.000557241	0.00488369	Down
PC(16:0/18:1)	PC	Fibrosis	-0.505614	-1.5259e-15	-3.47193	0.000516794	0.00457631	Down
PC(40:7)	PC	Fibrosis	-0.510056	3.93577e-16	-3.50243	0.000461088	0.00418333	Down
UNKNOWN_1527	Unknown	Fibrosis	-0.510518	4.20938e-17	-3.5056	0.000455625	0.00418333	Down
PC(38:5)	PC	Fibrosis	-0.5117	-1.99945e-16	-3.51372	0.000441927	0.00410283	Down
UNKNOWN_675	Unknown	Fibrosis	-0.512418	2.54667e-16	-3.51865	0.000433799	0.00409342	Down
UNKNOWN_833	Unknown	Fibrosis	-0.51413	-9.05016e-17	-3.5304	0.000414973	0.00402031	Down
UNKNOWN_998	Unknown	Fibrosis	-0.51714	-6.31406e-17	-3.55107	0.000383711	0.00383124	Down
SM(d32:1)	SM	Fibrosis	-0.517491	1.64166e-16	-3.55348	0.000380209	0.00381633	Down
PC(37:3)	PC	Fibrosis	-0.518796	8.41875e-17	-3.56245	0.000367456	0.00374537	Down
PC(37:3)	PC	Fibrosis	-0.520638	-4.10414e-16	-3.57509	0.000350148	0.00366439	Down
SM (d18:1/24:4)	SM	Fibrosis	-0.5212	2.0205e-16	-3.57895	0.000345015	0.0036497	Down
UNKNOWN_832	Unknown	Fibrosis	-0.5213	-5.00916e-16	-3.57964	0.000344114	0.0036497	Down
HexCer(d18:1/22:0)	Hexosylceramide	Fibrosis	-0.524613	3.3675e-17	-3.60239	0.000315345	0.00350642	Down
SM(d41:1)	SM	Fibrosis	-0.526167	-3.85158e-16	-3.61306	0.000302646	0.00342357	Down
UNKNOWN_1486	Unknown	Fibrosis	-0.527816	-9.73418e-17	-3.62438	0.000289687	0.00340302	Down
PC(35:3)	PC	Fibrosis	-0.528012	-4.31461e-17	-3.62572	0.000288188	0.00340302	Down
PC(O-34:3) NH4 adduct	PC-o/p	Fibrosis	-0.528441	1.85213e-16	-3.62867	0.000284919	0.00340302	Down
PC(40:4)	PC	Fibrosis	-0.529168	-2.43091e-16	-3.63366	0.000279459	0.00337593	Down
UNKNOWN_1448	Unknown	Fibrosis	-0.530616	-4.02522e-17	-3.64361	0.000268875	0.00333031	Down
PC(36:3)	PC	Fibrosis	-0.53575	-3.65163e-16	-3.67886	0.000234308	0.00305694	Down
UNKNOWN_1234	Unknown	Fibrosis	-0.537613	9.65526e-17	-3.69165	0.000222831	0.0029675	Down
UNKNOWN_1303	Unknown	Fibrosis	-0.538494	-1.05234e-18	-3.6977	0.000217588	0.00295708	Down
UNKNOWN_834	Unknown	Fibrosis	-0.539419	-1.6627e-16	-3.70406	0.000212205	0.00295708	Down
UNKNOWN_756	Unknown	Fibrosis	-0.542754	3.38855e-16	-3.72696	0.000193832	0.00284359	Down
UNKNOWN_1487	Unknown	Fibrosis	-0.543138	-4.12519e-16	-3.72959	0.000191815	0.00284359	Down
UNKNOWN_1079	Unknown	Fibrosis	-0.543632	1.67323e-16	-3.73298	0.000189251	0.00284359	Down
UNKNOWN_648	Unknown	Fibrosis	-0.543758	5.26172e-17	-3.73385	0.000188597	0.00284359	Down
UNKNOWN_671	Unknown	Fibrosis	-0.549713	-1.18915e-16	-3.77474	0.000160196	0.00259094	Down
PC(34:3)	PC	Fibrosis	-0.550581	7.82944e-16	-3.7807	0.000156408	0.0025767	Down
UNKNOWN_1077	Unknown	Fibrosis	-0.555745	-2.50458e-16	-3.81616	0.000135563	0.00243392	Down
UNKNOWN_920	Unknown	Fibrosis	-0.55845	2.27306e-16	-3.83474	0.000125718	0.00232103	Down
PC(O-36:5)	PC-o/p	Fibrosis	-0.558855	3.30436e-16	-3.83752	0.000124303	0.00232103	Down
UNKNOWN_962	Unknown	Fibrosis	-0.560243	-6.31406e-18	-3.84705	0.000119567	0.00229405	Down
UNKNOWN_770	Unknown	Fibrosis	-0.566666	4.94602e-17	-3.89115	9.97849e-05	0.00222935	Down
UNKNOWN_632	Unknown	Fibrosis	-0.569761	6.52453e-17	-3.91241	9.13949e-05	0.00215494	Down
PC(34:2)	PC	Fibrosis	-0.574581	1.93737e-15	-3.94551	7.96448e-05	0.00192426	Down
PI(18:0/20:4)	PI	Fibrosis	-0.579081	-4.24095e-16	-3.9764	6.99777e-05	0.00175572	Down
UNKNOWN_1425	Unknown	Fibrosis	-0.58075	1.15626e-16	-3.98786	6.66825e-05	0.00171707	Down
UNKNOWN_1081	Unknown	Fibrosis	-0.581609	5.89313e-17	-3.99377	6.50432e-05	0.00169719	Down
UNKNOWN_926	Unknown	Fibrosis	-0.582336	1.1681e-16	-3.99875	6.3688e-05	0.00169719	Down
PE(16:0/20:4)	PE	Fibrosis	-0.588193	-1.4867e-15	-4.03898	5.36952e-05	0.00156838	Down
UNKNOWN_809	Unknown	Fibrosis	-0.591399	-3.84106e-16	-4.06099	4.88746e-05	0.00149449	Down
UNKNOWN_875	Unknown	Fibrosis	-0.59248	7.26117e-17	-4.06842	4.73428e-05	0.00147063	Down
UNKNOWN_808	Unknown	Fibrosis	-0.593618	5.95627e-16	-4.07623	4.57809e-05	0.00146874	Down
UNKNOWN_877	Unknown	Fibrosis	-0.597496	8.09253e-16	-4.10286	4.08162e-05	0.00137719	Down
UNKNOWN_672	Unknown	Fibrosis	-0.600829	-3.48326e-16	-4.12574	3.69613e-05	0.00131515	Down
UNKNOWN_874	Unknown	Fibrosis	-0.615554	2.18888e-16	-4.22686	2.37028e-05	0.0010084	Down
UNKNOWN_928	Unknown	Fibrosis	-0.617777	2.10469e-18	-4.24212	2.21463e-05	0.00096312	Down
UNKNOWN_485	Unknown	Fibrosis	-0.622484	-6.4193e-17	-4.27444	1.91658e-05	0.000872268	Down
PE(38:5)	PE	Fibrosis	-0.626958	3.8621e-16	-4.30517	1.66898e-05	0.000837487	Down
PE(18:0/20:4)	PE	Fibrosis	-0.627898	-8.76076e-16	-4.31162	1.62099e-05	0.000834808	Down
PC(38:4)	PC	Fibrosis	-0.640245	-3.39907e-16	-4.3964	1.10087e-05	0.0007429	Down
UNKNOWN_956	Unknown	Fibrosis	-0.643821	-3.37802e-16	-4.42096	9.82895e-06	0.000739818	Down
PC(38:4)	PC	Fibrosis	-0.647726	9.48162e-16	-4.44777	8.67884e-06	0.000739818	Down
PC(40:8)	PC	Fibrosis	-0.652553	2.54667e-16	-4.48092	7.43425e-06	0.000727441	Down
PC(36:4)	PC	Fibrosis	-0.655612	-3.76739e-16	-4.50193	6.73589e-06	0.000713797	Down
PC(35:4)	PC	Fibrosis	-0.662858	4.37775e-16	-4.55168	5.32339e-06	0.000713797	Down
PC(37:4)	PC	Fibrosis	-0.688912	3.87263e-16	-4.73059	2.23948e-06	0.000713797	Down
UNKNOWN_1006	Unknown	Fibrosis	-0.698443	-3.17808e-16	-4.79604	1.61895e-06	0.000713797	Down
UNKNOWN_570	Unknown	Fibrosis	-0.699332	1.09444e-16	-4.80214	1.57034e-06	0.000713797	Down
PC(36:5)	PC	Fibrosis	-0.708144	-2.5572e-16	-4.86265	1.15869e-06	0.000713797	Down
TG(50:0)	TG-SFA	Inflammation	1.35916	-2.90184e-16	11.65	3.14219e-26	6.14927e-23	Up
UNKNOWN_1547	Unknown	Inflammation	1.35056	-7.72815e-17	11.2892	5.82947e-25	1.26759e-22	Up
UNKNOWN_1587	Unknown	Inflammation	1.34421	-9.98411e-17	11.4816	1.23402e-25	7.1492e-23	Up
UNKNOWN_1588	Unknown	Inflammation	1.33493	-1.48907e-16	11.396	2.46391e-25	7.1492e-23	Up
UNKNOWN_1468	Unknown	Inflammation	1.33422	-2.69137e-16	11.1821	1.37765e-24	2.45097e-22	Up
UNKNOWN_1637	Unknown	Inflammation	1.32992	2.93209e-16	11.3914	2.5572e-25	7.1492e-23	Up
UNKNOWN_1596	Unknown	Inflammation	1.32855	1.30622e-16	11.2478	8.132e-25	1.59143e-22	Up
UNKNOWN_1625	Unknown	Inflammation	1.32788	1.34963e-16	10.8979	1.32649e-23	1.17997e-21	Up
UNKNOWN_1636	Unknown	Inflammation	1.32709	1.69954e-16	11.398	2.42561e-25	7.1492e-23	Up
TG(52:0)	TG-SFA	Inflammation	1.32517	-1.11548e-16	11.4028	2.33311e-25	7.1492e-23	Up
UNKNOWN_1630	Unknown	Inflammation	1.32136	9.65032e-17	11.4359	1.78499e-25	7.1492e-23	Up
UNKNOWN_1600	Unknown	Inflammation	1.31104	6.4193e-17	11.0707	3.35612e-24	4.01888e-22	Up
UNKNOWN_1638	Unknown	Inflammation	1.30872	-1.47328e-16	11.0658	3.49111e-24	4.01888e-22	Up
UNKNOWN_1626	Unknown	Inflammation	1.30795	-3.07498e-16	11.2988	5.39648e-25	1.26759e-22	Up
TG(51:1)	TG-SFA	Inflammation	1.30731	-1.98367e-16	10.8787	1.54423e-23	1.25919e-21	Up
UNKNOWN_1573	Unknown	Inflammation	1.30592	-2.26122e-16	11.091	2.85441e-24	3.72406e-22	Up
UNKNOWN_1617	Unknown	Inflammation	1.30583	1.56273e-16	11.0006	5.86629e-24	6.04228e-22	Up
UNKNOWN_1639	Unknown	Inflammation	1.3044	-5.2091e-17	11.1002	2.6522e-24	3.70739e-22	Up
UNKNOWN_1602	Unknown	Inflammation	1.30314	3.46484e-16	11.1575	1.67657e-24	2.73421e-22	Up
UNKNOWN_1595	Unknown	Inflammation	1.30219	-5.89313e-17	11.0247	4.8441e-24	5.26661e-22	Up
UNKNOWN_1586	Unknown	Inflammation	1.3019	-1.02472e-16	10.924	1.0788e-23	1.05561e-21	Up
UNKNOWN_1632	Unknown	Inflammation	1.29897	-1.05469e-16	11.1203	2.25896e-24	3.4006e-22	Up
TG(16:0/16:0/16:0)	TG-SFA	Inflammation	1.29545	-1.0923e-16	10.7917	3.07495e-23	2.22877e-21	Up
UNKNOWN_1426	Unknown	Inflammation	1.2948	-4.5777e-17	10.579	1.63521e-22	9.69727e-21	Up
UNKNOWN_1594	Unknown	Inflammation	1.29124	1.25229e-16	10.884	1.4812e-23	1.25919e-21	Up
UNKNOWN_1590	Unknown	Inflammation	1.29058	-1.62719e-16	10.8097	2.66569e-23	2.0867e-21	Up
UNKNOWN_1557	Unknown	Inflammation	1.28948	2.00472e-16	10.9077	1.2279e-23	1.14429e-21	Up
UNKNOWN_1597	Unknown	Inflammation	1.28433	1.29438e-16	10.4635	4.02906e-22	2.02176e-20	Up
UNKNOWN_1591	Unknown	Inflammation	1.28289	9.0666e-17	10.7018	6.24287e-23	4.19208e-21	Up
UNKNOWN_1683	Unknown	Inflammation	1.28238	3.3675e-17	10.7955	2.98353e-23	2.22877e-21	Up
TG(46:0)	TG-SFA	Inflammation	1.27932	-6.98493e-17	10.5185	2.62437e-22	1.42664e-20	Up
UNKNOWN_1585	Unknown	Inflammation	1.27879	-1.87843e-16	10.6324	1.0768e-22	6.58531e-21	Up
UNKNOWN_1470	Unknown	Inflammation	1.27006	-6.60346e-17	10.4597	4.15038e-22	2.03057e-20	Up
UNKNOWN_1607	Unknown	Inflammation	1.26645	1.60811e-17	10.5244	2.50622e-22	1.40134e-20	Up
UNKNOWN_1633	Unknown	Inflammation	1.26288	1.90474e-16	10.363	8.79708e-22	3.31075e-20	Up
TG(16:0/18:2/12:0)	TG-SFA	Inflammation	1.2627	2.16257e-16	10.2644	1.88557e-21	6.04928e-20	Up
TG(16:0/16:0/12:0)	TG-SFA	Inflammation	1.26183	-6.35353e-17	10.2363	2.34313e-21	7.39598e-20	Up
UNKNOWN_1604	Unknown	Inflammation	1.26177	-9.24747e-17	10.4974	3.09497e-22	1.63699e-20	Up
UNKNOWN_1558	Unknown	Inflammation	1.26156	1.47197e-16	10.3707	8.28749e-22	3.21788e-20	Up
UNKNOWN_1642	Unknown	Inflammation	1.26113	-1.94947e-16	10.4844	3.42304e-22	1.76287e-20	Up
TG(16:1/18:1/12:0)	TG-SFA	Inflammation	1.26106	3.65953e-16	10.2832	1.63098e-21	5.40988e-20	Up
UNKNOWN_1659	Unknown	Inflammation	1.26025	-3.78844e-17	10.7019	6.23469e-23	4.19208e-21	Up
UNKNOWN_1644	Unknown	Inflammation	1.26004	-4.41458e-16	10.5466	2.10792e-22	1.21329e-20	Up
TG(49:0)	TG-SFA	Inflammation	1.25963	-2.06128e-16	10.3532	9.49358e-22	3.47072e-20	Up
UNKNOWN_1460	Unknown	Inflammation	1.25913	-2.73873e-16	10.3471	9.95128e-22	3.54084e-20	Up
TG(54:1)	TG-SFA	Inflammation	1.2591	1.61675e-16	10.6981	6.42629e-23	4.19208e-21	Up
UNKNOWN_1589	Unknown	Inflammation	1.25486	3.1965e-17	10.3692	8.38589e-22	3.21788e-20	Up
UNKNOWN_1629	Unknown	Inflammation	1.25352	-2.42828e-16	10.6346	1.05857e-22	6.58531e-21	Up
TG(16:0/18:0/18:1)	TG-SFA	Inflammation	1.25031	-3.02154e-16	10.4338	5.07799e-22	2.31108e-20	Up
UNKNOWN_1392	Unknown	Inflammation	1.24981	1.28912e-17	10.1552	4.36965e-21	1.23934e-19	Up
UNKNOWN_1563	Unknown	Inflammation	1.24798	9.4711e-18	10.1074	6.30665e-21	1.6907e-19	Up
UNKNOWN_1551	Unknown	Inflammation	1.2478	-2.69663e-16	10.3788	7.78297e-22	3.21246e-20	Up
UNKNOWN_1608	Unknown	Inflammation	1.24775	1.81135e-16	10.4308	5.19627e-22	2.31116e-20	Up
UNKNOWN_1593	Unknown	Inflammation	1.24757	6.36668e-17	10.3089	1.33766e-21	4.59264e-20	Up
UNKNOWN_1628	Unknown	Inflammation	1.24693	6.93889e-17	10.4513	4.42954e-22	2.11429e-20	Up
TG(47:2)	TG-SFA	Inflammation	1.24557	1.69427e-16	10.1229	5.60239e-21	1.52276e-19	Up
UNKNOWN_1643	Unknown	Inflammation	1.24425	-1.12601e-16	10.3381	1.06674e-21	3.72788e-20	Up
UNKNOWN_1682	Unknown	Inflammation	1.24411	5.63004e-17	10.4375	4.93188e-22	2.29802e-20	Up
UNKNOWN_1666	Unknown	Inflammation	1.24338	-1.99945e-17	10.4227	5.53326e-22	2.40635e-20	Up
TG(48:0)	TG-SFA	Inflammation	1.23905	-2.6256e-16	10.1005	6.6506e-21	1.75881e-19	Up
UNKNOWN_1312	Unknown	Inflammation	1.23865	-1.88107e-16	10.0352	1.09567e-20	2.71421e-19	Up
UNKNOWN_1669	Unknown	Inflammation	1.23811	1.97315e-17	10.3772	7.87931e-22	3.21246e-20	Up
UNKNOWN_1592	Unknown	Inflammation	1.23687	-6.31406e-18	10.1806	3.59686e-21	1.04827e-19	Up
UNKNOWN_1457	Unknown	Inflammation	1.23673	-3.29647e-16	10.0689	8.46519e-21	2.17979e-19	Up
UNKNOWN_1574	Unknown	Inflammation	1.23481	-2.29411e-16	10.1908	3.32616e-21	9.86256e-20	Up
TG(49:3)	TG-SFA	Inflammation	1.23475	-2.05207e-16	9.9701	1.79913e-20	4.04701e-19	Up
UNKNOWN_1571	Unknown	Inflammation	1.23463	6.57715e-19	9.76306	8.62461e-20	1.68784e-18	Up
UNKNOWN_1575	Unknown	Inflammation	1.23238	1.17501e-16	10.2144	2.77387e-21	8.35148e-20	Up
TG(18:1/12:0/18:1) or TG(18:2/16:0/14:0)	TG-SFA	Inflammation	1.23231	-4.39354e-17	9.98757	1.57511e-20	3.66963e-19	Up
UNKNOWN_1667	Unknown	Inflammation	1.23176	2.21255e-16	10.3696	8.35576e-22	3.21788e-20	Up
TG(49:2)	TG-SFA	Inflammation	1.23077	4.94076e-16	9.98097	1.6563e-20	3.80233e-19	Up
TG(18:0/18:0/18:0)	TG-SFA	Inflammation	1.22878	1.07865e-17	10.1284	5.36973e-21	1.48008e-19	Up
UNKNOWN_1627	Unknown	Inflammation	1.2279	3.00313e-16	10.352	9.57686e-22	3.47072e-20	Up
UNKNOWN_1566	Unknown	Inflammation	1.22684	4.67241e-16	10.2648	1.88055e-21	6.04928e-20	Up
UNKNOWN_1603	Unknown	Inflammation	1.22646	-1.28386e-16	10.1331	5.1777e-21	1.44754e-19	Up
UNKNOWN_1634	Unknown	Inflammation	1.22509	-2.12574e-16	10.0615	8.95855e-21	2.27687e-19	Up
UNKNOWN_1668	Unknown	Inflammation	1.22504	-1.66533e-16	10.2161	2.73708e-21	8.35148e-20	Up
UNKNOWN_1458	Unknown	Inflammation	1.22489	-2.02576e-16	9.9418	2.2311e-20	4.79809e-19	Up
TG(56:2)	TG-SFA	Inflammation	1.22489	-1.8416e-17	10.3897	7.15348e-22	3.04334e-20	Up
UNKNOWN_1572	Unknown	Inflammation	1.22457	3.52864e-16	10.1789	3.64244e-21	1.04827e-19	Up
UNKNOWN_1537	Unknown	Inflammation	1.22439	-6.11017e-17	9.91967	2.63944e-20	5.61455e-19	Up
UNKNOWN_1471	Unknown	Inflammation	1.22422	3.82922e-16	9.95644	1.99606e-20	4.39616e-19	Up
TG(14:0/16:0/18:1)	TG-SFA	Inflammation	1.22392	-9.83942e-17	9.95297	2.04952e-20	4.45656e-19	Up
TG(50:1)	TG-SFA	Inflammation	1.22341	7.61174e-16	10.0199	1.23073e-20	2.9735e-19	Up
UNKNOWN_1257	Unknown	Inflammation	1.22323	5.52481e-17	9.77549	7.85378e-20	1.56835e-18	Up
UNKNOWN_1661	Unknown	Inflammation	1.22147	-3.37737e-17	10.2885	1.5655e-21	5.2822e-20	Up
UNKNOWN_1497	Unknown	Inflammation	1.22111	7.99782e-17	9.69841	1.40213e-19	2.63047e-18	Up
TG(48:3)	TG-MUFA	Inflammation	1.21724	-2.43618e-16	9.75734	9.00364e-20	1.74457e-18	Up
UNKNOWN_1556	Unknown	Inflammation	1.21448	-1.29438e-16	9.90735	2.89815e-20	6.09858e-19	Up
TG(14:0/18:1/18:1)	TG-SFA	Inflammation	1.21382	1.11548e-16	9.83467	5.02473e-20	1.03509e-18	Up
UNKNOWN_1224	Unknown	Inflammation	1.21332	-3.39381e-16	9.74214	1.00948e-19	1.93681e-18	Up
UNKNOWN_1561	Unknown	Inflammation	1.2122	1.78767e-16	9.82526	5.39492e-20	1.09978e-18	Up
UNKNOWN_1612	Unknown	Inflammation	1.21069	1.50354e-16	10.218	2.69718e-21	8.35148e-20	Up
UNKNOWN_1670	Unknown	Inflammation	1.21021	-2.44538e-16	9.97981	1.67093e-20	3.80233e-19	Up
TG(49:1)	TG-SFA	Inflammation	1.2077	3.40959e-16	9.78363	7.3862e-20	1.49019e-18	Up
UNKNOWN_1480	Unknown	Inflammation	1.20725	1.51998e-16	9.66752	1.76765e-19	3.24827e-18	Up
UNKNOWN_1567	Unknown	Inflammation	1.2049	-3.39381e-17	9.99351	1.50544e-20	3.59285e-19	Up
UNKNOWN_1258	Unknown	Inflammation	1.20333	2.10732e-16	9.63454	2.26264e-19	4.09998e-18	Up
UNKNOWN_1660	Unknown	Inflammation	1.20224	-1.77846e-16	10.0302	1.13817e-20	2.78426e-19	Up
TG(50:3)	TG-MUFA	Inflammation	1.2006	8.23459e-17	9.63225	2.30175e-19	4.1326e-18	Up
UNKNOWN_1648	Unknown	Inflammation	1.20052	-9.82297e-17	10.0725	8.24014e-21	2.15013e-19	Up
UNKNOWN_1711	Unknown	Inflammation	1.19967	7.89258e-17	9.98915	1.55619e-20	3.66924e-19	Up
UNKNOWN_1647	Unknown	Inflammation	1.19864	6.74816e-17	10.0479	9.9394e-21	2.49377e-19	Up
UNKNOWN_1184	Unknown	Inflammation	1.19713	1.60482e-16	9.555	4.09663e-19	6.97139e-18	Up
UNKNOWN_1579	Unknown	Inflammation	1.19668	-2.55325e-16	9.76423	8.54862e-20	1.68784e-18	Up
UNKNOWN_1304	Unknown	Inflammation	1.19606	1.59693e-16	9.54193	4.51525e-19	7.55243e-18	Up
UNKNOWN_1206	Unknown	Inflammation	1.19579	8.41875e-18	9.52775	5.01734e-19	8.25121e-18	Up
UNKNOWN_1220	Unknown	Inflammation	1.19535	-8.43191e-17	9.58317	3.32083e-19	5.85483e-18	Up
UNKNOWN_1080	Unknown	Inflammation	1.19226	-2.10469e-18	9.66689	1.77601e-19	3.24827e-18	Up
UNKNOWN_1405	Unknown	Inflammation	1.19198	1.75873e-16	9.48949	6.66661e-19	1.06939e-17	Up
UNKNOWN_1333	Unknown	Inflammation	1.19197	3.84106e-17	9.55827	3.99802e-19	6.92234e-18	Up
UNKNOWN_1228	Unknown	Inflammation	1.18514	-2.62297e-16	9.47826	7.24554e-19	1.15281e-17	Up
TG(48:2)	TG-SFA	Inflammation	1.18126	-6.68896e-16	9.42195	1.09941e-18	1.66787e-17	Up
UNKNOWN_1539	Unknown	Inflammation	1.18071	-2.6598e-16	9.42336	1.08797e-18	1.66341e-17	Up
UNKNOWN_1526	Unknown	Inflammation	1.1799	6.08189e-16	9.51482	5.52355e-19	9.008e-18	Up
UNKNOWN_1576	Unknown	Inflammation	1.17575	3.97965e-16	9.59067	3.14014e-19	5.58659e-18	Up
UNKNOWN_1611	Unknown	Inflammation	1.17536	-2.48205e-16	9.84619	4.60576e-20	9.58879e-19	Up
TG(47:1)	TG-SFA	Inflammation	1.17519	1.22598e-16	9.38229	1.47346e-18	2.18451e-17	Up
TG(50:2)	TG-SFA	Inflammation	1.17396	-8.6917e-16	9.35812	1.76071e-18	2.59076e-17	Up
UNKNOWN_1391	Unknown	Inflammation	1.17316	2.54799e-16	9.32604	2.22951e-18	3.23196e-17	Up
UNKNOWN_1295	Unknown	Inflammation	1.17286	-2.23623e-16	9.31097	2.49071e-18	3.53212e-17	Up
UNKNOWN_1546	Unknown	Inflammation	1.17274	-2.13626e-16	9.55177	4.19608e-19	7.07908e-18	Up
UNKNOWN_1548	Unknown	Inflammation	1.17204	7.97151e-17	9.49717	6.29735e-19	1.01851e-17	Up
UNKNOWN_1482	Unknown	Inflammation	1.17192	-3.48326e-16	9.47209	7.58467e-19	1.19703e-17	Up
UNKNOWN_1449	Unknown	Inflammation	1.17097	-2.77819e-16	9.43406	1.00523e-18	1.5613e-17	Up
UNKNOWN_1684	Unknown	Inflammation	1.17069	-8.41875e-17	9.69754	1.41134e-19	2.63047e-18	Up
UNKNOWN_1334	Unknown	Inflammation	1.16984	1.05761e-16	9.38582	1.43555e-18	2.14456e-17	Up
TG(48:1)	TG-SFA	Inflammation	1.16967	-3.14519e-16	9.34404	1.95313e-18	2.85244e-17	Up
UNKNOWN_1419	Unknown	Inflammation	1.1696	-1.31872e-17	9.20652	5.35193e-18	6.98248e-17	Up
UNKNOWN_1137	Unknown	Inflammation	1.1688	-1.8416e-18	9.15428	7.83246e-18	9.58007e-17	Up
UNKNOWN_1183	Unknown	Inflammation	1.1682	-2.99918e-16	9.21756	4.93739e-18	6.66378e-17	Up
UNKNOWN_1479	Unknown	Inflammation	1.16634	-3.37737e-17	9.25923	3.64037e-18	5.01704e-17	Up
TG(51:2)	TG-SFA	Inflammation	1.16528	-1.09444e-16	9.4246	1.07807e-18	1.66124e-17	Up
TG(54:2)	TG-SFA	Inflammation	1.16513	5.90365e-16	9.5818	3.35484e-19	5.86199e-18	Up
UNKNOWN_1672	Unknown	Inflammation	1.16469	2.13141e-17	9.72238	1.17118e-19	2.22525e-18	Up
UNKNOWN_1202	Unknown	Inflammation	1.16347	1.20493e-16	9.21049	5.19922e-18	6.87492e-17	Up
UNKNOWN_1215	Unknown	Inflammation	1.1622	-1.10496e-17	9.16005	7.51047e-18	9.24402e-17	Up
UNKNOWN_1052	Unknown	Inflammation	1.16149	6.15621e-17	9.53481	4.7606e-19	7.89533e-18	Up
UNKNOWN_1453	Unknown	Inflammation	1.16009	8.99754e-17	9.28264	3.06626e-18	4.28619e-17	Up
UNKNOWN_1261	Unknown	Inflammation	1.15927	-1.74163e-16	9.19995	5.61497e-18	7.22927e-17	Up
UNKNOWN_1429	Unknown	Inflammation	1.15917	-1.07339e-16	9.18513	6.256e-18	7.8987e-17	Up
UNKNOWN_1552	Unknown	Inflammation	1.15657	5.94574e-17	9.22256	4.76032e-18	6.46941e-17	Up
UNKNOWN_1635	Unknown	Inflammation	1.15642	-2.85448e-16	9.4607	8.25286e-19	1.29207e-17	Up
UNKNOWN_1455	Unknown	Inflammation	1.15587	1.85476e-16	9.20198	5.53254e-18	7.17032e-17	Up
UNKNOWN_1337	Unknown	Inflammation	1.15535	-1.89685e-16	9.12421	9.74665e-18	1.18473e-16	Up
UNKNOWN_1529	Unknown	Inflammation	1.1547	5.57742e-17	9.28713	2.96699e-18	4.17727e-17	Up
UNKNOWN_1050	Unknown	Inflammation	1.15376	-2.32568e-16	9.20755	5.31198e-18	6.97688e-17	Up
UNKNOWN_1524	Unknown	Inflammation	1.15201	1.49433e-16	9.17591	6.69076e-18	8.34002e-17	Up
UNKNOWN_1313	Unknown	Inflammation	1.15103	-3.43327e-17	9.10044	1.15827e-17	1.39063e-16	Up
UNKNOWN_1650	Unknown	Inflammation	1.15093	2.1948e-16	9.41508	1.15668e-18	1.74125e-17	Up
TG(51:2)	TG-SFA	Inflammation	1.15055	5.97731e-16	9.25962	3.62998e-18	5.01704e-17	Up
UNKNOWN_1221	Unknown	Inflammation	1.14985	1.26281e-16	9.09448	1.20944e-17	1.44322e-16	Up
UNKNOWN_1622	Unknown	Inflammation	1.14924	-1.28912e-17	9.21148	5.16176e-18	6.87181e-17	Up
UNKNOWN_1599	Unknown	Inflammation	1.14814	-1.80872e-16	9.55712	4.03243e-19	6.92234e-18	Up
UNKNOWN_1294	Unknown	Inflammation	1.14677	-2.84133e-17	9.07001	1.44406e-17	1.69223e-16	Up
UNKNOWN_1364	Unknown	Inflammation	1.1435	-2.15731e-16	9.0254	1.99375e-17	2.30874e-16	Up
UNKNOWN_1296	Unknown	Inflammation	1.1434	-9.20801e-18	8.95636	3.27887e-17	3.73067e-16	Up
UNKNOWN_1164	Unknown	Inflammation	1.1419	-1.79951e-16	8.96854	3.0039e-17	3.45801e-16	Up
UNKNOWN_1328	Unknown	Inflammation	1.14156	6.55084e-17	9.05	1.66903e-17	1.94422e-16	Up
TG(14:0/18:2/18:2)	TG-MUFA	Inflammation	1.14106	-3.45169e-16	8.95735	3.25567e-17	3.72593e-16	Up
UNKNOWN_1699	Unknown	Inflammation	1.14065	1.32102e-16	9.21512	5.02625e-18	6.73725e-17	Up
UNKNOWN_1649	Unknown	Inflammation	1.14014	-5.30381e-16	9.16844	7.06531e-18	8.75115e-17	Up
UNKNOWN_1431	Unknown	Inflammation	1.13996	8.78707e-17	8.93483	3.82764e-17	4.30499e-16	Up
UNKNOWN_1553	Unknown	Inflammation	1.13882	-3.38855e-16	9.08345	1.31008e-17	1.55383e-16	Up
UNKNOWN_1250	Unknown	Inflammation	1.13874	4.85394e-17	8.95517	3.30721e-17	3.74116e-16	Up
UNKNOWN_1605	Unknown	Inflammation	1.13801	-5.15649e-17	9.18621	6.20705e-18	7.88779e-17	Up
UNKNOWN_1564	Unknown	Inflammation	1.13736	-7.9452e-17	9.24173	4.13782e-18	5.66274e-17	Up
UNKNOWN_1640	Unknown	Inflammation	1.13568	-1.14179e-16	9.31841	2.35821e-18	3.36863e-17	Up
UNKNOWN_1582	Unknown	Inflammation	1.13425	-1.25755e-16	9.32054	2.32149e-18	3.34056e-17	Up
UNKNOWN_1279	Unknown	Inflammation	1.13137	-1.87843e-16	9.08092	1.33434e-17	1.57307e-16	Up
UNKNOWN_1242	Unknown	Inflammation	1.1308	-1.32858e-16	8.89462	5.10692e-17	5.64646e-16	Up
UNKNOWN_1051	Unknown	Inflammation	1.13059	-4.81447e-17	8.91226	4.50031e-17	5.00404e-16	Up
UNKNOWN_1163	Unknown	Inflammation	1.1298	2.52563e-17	8.81489	9.02661e-17	9.86876e-16	Up
UNKNOWN_1631	Unknown	Inflammation	1.12952	-3.23859e-16	9.1913	5.98057e-18	7.64966e-17	Up
UNKNOWN_1181	Unknown	Inflammation	1.12582	1.90474e-16	8.75671	1.3652e-16	1.4623e-15	Up
UNKNOWN_1185	Unknown	Inflammation	1.12423	-1.07865e-16	8.80405	9.75118e-17	1.05836e-15	Up
UNKNOWN_1014	Unknown	Inflammation	1.12145	9.99727e-18	8.75222	1.40941e-16	1.49904e-15	Up
UNKNOWN_1700	Unknown	Inflammation	1.12073	-4.94931e-18	9.18187	6.40628e-18	8.0366e-17	Up
UNKNOWN_1415	Unknown	Inflammation	1.1204	2.57824e-17	8.80351	9.78861e-17	1.05836e-15	Up
UNKNOWN_1362	Unknown	Inflammation	1.11964	2.15994e-16	8.71198	1.87458e-16	1.96179e-15	Up
UNKNOWN_1535	Unknown	Inflammation	1.11856	1.04708e-16	8.70422	1.98038e-16	2.06149e-15	Up
UNKNOWN_1515	Unknown	Inflammation	1.11659	2.83738e-16	8.92999	3.96277e-17	4.43151e-16	Up
UNKNOWN_1613	Unknown	Inflammation	1.11581	1.69427e-16	8.74939	1.43805e-16	1.52122e-15	Up
UNKNOWN_1406	Unknown	Inflammation	1.11298	-5.06441e-17	8.64806	2.94396e-16	2.93945e-15	Up
UNKNOWN_1305	Unknown	Inflammation	1.11297	-4.72897e-17	8.625	3.46321e-16	3.42298e-15	Up
UNKNOWN_1478	Unknown	Inflammation	1.11295	1.04445e-16	8.65994	2.70754e-16	2.73285e-15	Up
TG(51:3)	TG-MUFA	Inflammation	1.11207	2.82028e-16	8.75649	1.3674e-16	1.4623e-15	Up
UNKNOWN_1610	Unknown	Inflammation	1.11203	-1.9179e-16	9.12323	9.81664e-18	1.18587e-16	Up
UNKNOWN_1136	Unknown	Inflammation	1.11168	-1.19375e-16	8.68619	2.24959e-16	2.32933e-15	Up
UNKNOWN_1243	Unknown	Inflammation	1.11003	-5.26172e-19	8.57903	4.78318e-16	4.68034e-15	Up
UNKNOWN_1355	Unknown	Inflammation	1.10996	-5.36695e-17	8.65986	2.70911e-16	2.73285e-15	Up
UNKNOWN_1211	Unknown	Inflammation	1.10717	1.4575e-16	8.58985	4.43341e-16	4.35989e-15	Up
UNKNOWN_1326	Unknown	Inflammation	1.1061	1.34569e-16	8.67993	2.35122e-16	2.42176e-15	Up
UNKNOWN_1059	Unknown	Inflammation	1.09936	-1.12864e-16	8.50191	8.20406e-16	7.71891e-15	Up
TG(51:3)	TG-MUFA	Inflammation	1.09859	1.65218e-16	8.55714	5.57624e-16	5.40233e-15	Up
UNKNOWN_1559	Unknown	Inflammation	1.09782	-2.32042e-16	8.5541	5.69637e-16	5.49153e-15	Up
UNKNOWN_1484	Unknown	Inflammation	1.09686	-1.21546e-16	8.6761	2.41579e-16	2.46235e-15	Up
UNKNOWN_1201	Unknown	Inflammation	1.09569	-1.66797e-16	8.50092	8.26047e-16	7.73481e-15	Up
TG(38:1)	TG-SFA	Inflammation	1.09566	1.49959e-16	8.50672	7.93291e-16	7.53626e-15	Up
UNKNOWN_1284	Unknown	Inflammation	1.09304	5.07756e-16	8.51138	7.67935e-16	7.33097e-15	Up
UNKNOWN_1398	Unknown	Inflammation	1.093	7.89258e-17	8.43406	1.3156e-15	1.1975e-14	Up
UNKNOWN_1241	Unknown	Inflammation	1.09184	-3.76739e-16	8.45178	1.16315e-15	1.06369e-14	Up
UNKNOWN_1351	Unknown	Inflammation	1.09145	-1.56799e-16	8.50365	8.10513e-16	7.66267e-15	Up
UNKNOWN_1395	Unknown	Inflammation	1.08917	-2.26476e-16	8.469	1.03188e-15	9.52541e-15	Up
UNKNOWN_1150	Unknown	Inflammation	1.08622	4.99863e-18	8.37942	1.92112e-15	1.7246e-14	Up
TG(54:2)	TG-SFA	Inflammation	1.08384	1.06155e-16	8.74292	1.50555e-16	1.58407e-15	Up
UNKNOWN_1673	Unknown	Inflammation	1.08058	-1.26544e-16	8.81614	8.94619e-17	9.83578e-16	Up
UNKNOWN_1085	Unknown	Inflammation	1.0802	6.57715e-17	8.37676	1.95681e-15	1.74862e-14	Up
UNKNOWN_1513	Unknown	Inflammation	1.07928	1.31543e-18	8.54615	6.02214e-16	5.77713e-15	Up
TG(52:6)	TG-PUFA	Inflammation	1.07849	1.14179e-16	8.31717	2.95214e-15	2.56771e-14	Up
UNKNOWN_1577	Unknown	Inflammation	1.07848	-6.09636e-16	8.56085	5.4332e-16	5.28994e-15	Up
UNKNOWN_1510	Unknown	Inflammation	1.07733	-1.48644e-16	8.64305	3.04986e-16	3.02973e-15	Up
UNKNOWN_1336	Unknown	Inflammation	1.07636	-6.44561e-17	8.31795	2.93628e-15	2.56532e-14	Up
UNKNOWN_1517	Unknown	Inflammation	1.0753	5.78789e-17	8.4832	9.34724e-16	8.66945e-15	Up
UNKNOWN_1554	Unknown	Inflammation	1.07479	-1.13127e-16	8.42402	1.41054e-15	1.27797e-14	Up
UNKNOWN_1472	Unknown	Inflammation	1.07329	-1.02439e-16	8.36122	2.17871e-15	1.92929e-14	Up
UNKNOWN_1010	Unknown	Inflammation	1.07267	-1.1043e-16	8.39966	1.67004e-15	1.50611e-14	Up
TG(51:4)	TG-MUFA	Inflammation	1.06877	-1.42066e-16	8.29723	3.38611e-15	2.93213e-14	Up
UNKNOWN_1203	Unknown	Inflammation	1.06613	1.48907e-16	8.1855	7.27711e-15	6.13849e-14	Up
UNKNOWN_1226	Unknown	Inflammation	1.06537	5.34065e-17	8.24821	4.74024e-15	4.06871e-14	Up
UNKNOWN_1451	Unknown	Inflammation	1.06229	-4.63426e-16	8.28076	3.79194e-15	3.26909e-14	Up
UNKNOWN_1300	Unknown	Inflammation	1.06181	1.47065e-16	8.16938	8.1219e-15	6.70656e-14	Up
UNKNOWN_1503	Unknown	Inflammation	1.06128	-3.69373e-16	8.4953	8.59124e-16	8.00621e-15	Up
UNKNOWN_1346	Unknown	Inflammation	1.0609	-5.10387e-17	8.17367	7.88805e-15	6.5689e-14	Up
UNKNOWN_1388	Unknown	Inflammation	1.06028	-8.47137e-17	8.18932	7.09015e-15	6.00667e-14	Up
UNKNOWN_1382	Unknown	Inflammation	1.06012	-1.56799e-16	8.19305	6.91197e-15	5.88119e-14	Up
UNKNOWN_1114	Unknown	Inflammation	1.05926	3.70951e-17	8.32024	2.89028e-15	2.53645e-14	Up
UNKNOWN_1494	Unknown	Inflammation	1.05512	2.14678e-16	8.15956	8.68349e-15	7.14017e-14	Up
UNKNOWN_1062	Unknown	Inflammation	1.05223	2.31253e-16	8.08291	1.46071e-14	1.18124e-13	Up
UNKNOWN_1149	Unknown	Inflammation	1.05211	-3.19913e-16	8.13771	1.00746e-14	8.24937e-14	Up
UNKNOWN_1127	Unknown	Inflammation	1.0512	-1.28781e-16	8.0067	2.44255e-14	1.89685e-13	Up
UNKNOWN_1420	Unknown	Inflammation	1.05026	4.07126e-17	8.00303	2.50353e-14	1.93652e-13	Up
UNKNOWN_1314	Unknown	Inflammation	1.04919	1.22302e-16	8.08073	1.48247e-14	1.19391e-13	Up
UNKNOWN_1506	Unknown	Inflammation	1.04877	-3.69767e-16	8.3752	1.97802e-15	1.75954e-14	Up
TG(52:2)	TG-SFA	Inflammation	1.0471	-6.90075e-16	8.18137	7.48482e-15	6.28661e-14	Up
UNKNOWN_1188	Unknown	Inflammation	1.04351	-5.47219e-17	8.04455	1.89286e-14	1.51197e-13	Up
UNKNOWN_1103	Unknown	Inflammation	1.0435	-1.19704e-16	8.0087	2.40992e-14	1.87897e-13	Up
UNKNOWN_1281	Unknown	Inflammation	1.04229	-4.59611e-16	8.0096	2.39537e-14	1.8751e-13	Up
UNKNOWN_1580	Unknown	Inflammation	1.04206	1.51011e-16	8.2391	5.04548e-15	4.31179e-14	Up
UNKNOWN_1483	Unknown	Inflammation	1.04096	-1.49959e-16	8.12452	1.10186e-14	8.98476e-14	Up
TG(16:0/18:2/18:3)	TG-MUFA	Inflammation	1.04081	-3.6148e-16	7.98907	2.74987e-14	2.1187e-13	Up
UNKNOWN_1196	Unknown	Inflammation	1.03998	-5.89313e-17	7.98012	2.9202e-14	2.23236e-13	Up
UNKNOWN_1495	Unknown	Inflammation	1.03933	-5.41957e-17	8.02853	2.10871e-14	1.65733e-13	Up
UNKNOWN_1504	Unknown	Inflammation	1.03791	1.46802e-16	8.17207	7.97452e-15	6.61277e-14	Up
TG(18:1/18:1/16:0)	TG-SFA	Inflammation	1.03654	-1.37186e-15	8.10465	1.26078e-14	1.02379e-13	Up
UNKNOWN_1124	Unknown	Inflammation	1.03611	4.03048e-16	7.90062	4.97059e-14	3.74133e-13	Up
TG(56:3)	TG-MUFA	Inflammation	1.03172	-1.51274e-16	8.33406	2.62775e-15	2.31645e-14	Up
TG(18:1/18:1/18:1)	TG-MUFA	Inflammation	1.03171	-3.18334e-16	8.17538	7.79681e-15	6.52066e-14	Up
UNKNOWN_1496	Unknown	Inflammation	1.0307	-4.94602e-17	7.81801	8.60792e-14	6.35686e-13	Up
UNKNOWN_1562	Unknown	Inflammation	1.02798	-7.84654e-17	8.07014	1.59252e-14	1.27728e-13	Up
UNKNOWN_1525	Unknown	Inflammation	1.02526	1.60943e-16	7.97839	2.9542e-14	2.24956e-13	Up
UNKNOWN_1344	Unknown	Inflammation	1.02187	1.68375e-17	7.84121	7.38046e-14	5.49185e-13	Up
UNKNOWN_1697	Unknown	Inflammation	1.02135	-3.63059e-17	7.98703	2.78786e-14	2.13955e-13	Up
TG(53:2)	TG-SFA	Inflammation	1.01907	-4.94602e-16	8.04247	1.91959e-14	1.52709e-13	Up
UNKNOWN_1662	Unknown	Inflammation	1.01824	-2.29049e-17	7.95993	3.34352e-14	2.53615e-13	Up
UNKNOWN_1088	Unknown	Inflammation	1.0177	2.15731e-16	7.75759	1.28324e-13	9.44099e-13	Up
UNKNOWN_969	Unknown	Inflammation	1.01769	-1.64692e-16	7.91997	4.36841e-14	3.30077e-13	Up
TG(53:5)	TG-MUFA	Inflammation	1.01445	-2.5151e-16	7.85052	6.93811e-14	5.18239e-13	Up
UNKNOWN_1290	Unknown	Inflammation	1.0133	4.44089e-16	7.71568	1.6908e-13	1.22552e-12	Up
UNKNOWN_1189	Unknown	Inflammation	1.01051	-1.69427e-16	7.60978	3.37973e-13	2.32892e-12	Up
TG(50:5)	TG-MUFA	Inflammation	1.0103	-2.12047e-16	7.71433	1.70592e-13	1.23191e-12	Up
UNKNOWN_1151	Unknown	Inflammation	1.00877	-1.15758e-17	7.69641	1.91878e-13	1.37045e-12	Up
TG(50:1)	TG-SFA	Inflammation	1.00856	6.52453e-17	7.70036	1.86977e-13	1.34034e-12	Up
UNKNOWN_1641	Unknown	Inflammation	1.00836	-1.57852e-17	8.03145	2.06773e-14	1.63828e-13	Up
UNKNOWN_1131	Unknown	Inflammation	1.00718	1.85213e-16	7.68046	2.13022e-13	1.51594e-12	Up
UNKNOWN_1560	Unknown	Inflammation	1.00361	4.60401e-17	8.02864	2.1072e-14	1.65733e-13	Up
TG(16:0/18:2/18:2)	TG-MUFA	Inflammation	1.00247	7.99255e-16	7.66577	2.34529e-13	1.66295e-12	Up
TG(53:4)	TG-MUFA	Inflammation	1.00238	-6.8034e-16	7.7277	1.56243e-13	1.13668e-12	Up
TG(50:0)	TG-SFA	Inflammation	1.00129	2.6085e-16	7.72912	1.54788e-13	1.1303e-12	Up
UNKNOWN_1276	Unknown	Inflammation	0.999789	-1.68375e-16	7.64287	2.72393e-13	1.91753e-12	Up
UNKNOWN_1122	Unknown	Inflammation	0.996724	-1.25229e-16	7.51395	6.29125e-13	4.2602e-12	Up
UNKNOWN_1129	Unknown	Inflammation	0.995136	-2.05207e-17	7.51324	6.32018e-13	4.26503e-12	Up
UNKNOWN_1565	Unknown	Inflammation	0.992804	7.56085e-16	7.82766	8.07474e-14	5.98571e-13	Up
UNKNOWN_1501	Unknown	Inflammation	0.992265	1.89159e-16	7.7561	1.29593e-13	9.49863e-13	Up
UNKNOWN_1421	Unknown	Inflammation	0.991172	-5.87734e-16	7.58456	3.98222e-13	2.73446e-12	Up
UNKNOWN_1430	Unknown	Inflammation	0.990139	-2.62034e-16	7.51428	6.27797e-13	4.2602e-12	Up
UNKNOWN_1665	Unknown	Inflammation	0.989254	1.28254e-16	7.62015	3.15911e-13	2.20799e-12	Up
UNKNOWN_1698	Unknown	Inflammation	0.987915	-3.01233e-16	7.70676	1.79282e-13	1.28991e-12	Up
UNKNOWN_1414	Unknown	Inflammation	0.987668	-1.76794e-16	7.51986	6.05594e-13	4.12944e-12	Up
UNKNOWN_1485	Unknown	Inflammation	0.986799	-2.85185e-16	7.61228	3.32523e-13	2.30762e-12	Up
UNKNOWN_1348	Unknown	Inflammation	0.985053	1.79951e-16	7.47006	8.34811e-13	5.57585e-12	Up
UNKNOWN_1245	Unknown	Inflammation	0.984875	1.92053e-17	7.40583	1.26035e-12	8.26935e-12	Up
UNKNOWN_1481	Unknown	Inflammation	0.984697	-1.74163e-16	7.6129	3.31195e-13	2.30658e-12	Up
UNKNOWN_1192	Unknown	Inflammation	0.984454	-2.14678e-16	7.45456	9.22255e-13	6.11815e-12	Up
UNKNOWN_1152	Unknown	Inflammation	0.982736	-2.52563e-17	7.43887	1.01999e-12	6.72092e-12	Up
UNKNOWN_1428	Unknown	Inflammation	0.977622	1.39436e-17	7.3971	1.33272e-12	8.6938e-12	Up
UNKNOWN_1393	Unknown	Inflammation	0.975761	-1.68901e-16	7.61069	3.35986e-13	2.32341e-12	Up
UNKNOWN_1555	Unknown	Inflammation	0.974274	-6.62977e-17	7.50261	6.76902e-13	4.55223e-12	Up
UNKNOWN_1538	Unknown	Inflammation	0.974078	1.00762e-16	7.56852	4.41929e-13	3.02397e-12	Up
UNKNOWN_1285	Unknown	Inflammation	0.972963	-4.99863e-18	7.28144	2.78017e-12	1.77224e-11	Up
UNKNOWN_1490	Unknown	Inflammation	0.972851	1.16547e-16	7.3158	2.23643e-12	1.43029e-11	Up
UNKNOWN_1464	Unknown	Inflammation	0.970537	-1.00236e-16	7.34644	1.84082e-12	1.19288e-11	Up
UNKNOWN_1121	Unknown	Inflammation	0.970454	3.0518e-17	7.31779	2.20833e-12	1.41695e-11	Up
UNKNOWN_1584	Unknown	Inflammation	0.968892	-1.24177e-16	7.64175	2.7439e-13	1.92466e-12	Up
TG(18:2/18:1/16:0)	TG-SFA	Inflammation	0.968202	-6.31406e-18	7.40545	1.26343e-12	8.26935e-12	Up
TG(53:3)	TG-MUFA	Inflammation	0.968026	7.41903e-17	7.47518	8.07781e-13	5.41379e-12	Up
UNKNOWN_1436	Unknown	Inflammation	0.967476	2.57824e-16	7.46308	8.73119e-13	5.81188e-12	Up
UNKNOWN_1583	Unknown	Inflammation	0.967449	3.39381e-17	7.64712	2.6493e-13	1.87173e-12	Up
UNKNOWN_1423	Unknown	Inflammation	0.961802	-3.76213e-17	7.26862	3.01477e-12	1.91555e-11	Up
UNKNOWN_1663	Unknown	Inflammation	0.961751	-1.13653e-16	7.44303	9.93133e-13	6.56608e-12	Up
TG(52:3)	TG-MUFA	Inflammation	0.959813	-7.43218e-17	7.32059	2.16942e-12	1.39657e-11	Up
UNKNOWN_1339	Unknown	Inflammation	0.959611	-2.38882e-16	7.25237	3.34026e-12	2.1155e-11	Up
UNKNOWN_1153	Unknown	Inflammation	0.957393	-9.05016e-17	7.22141	4.05941e-12	2.56267e-11	Up
UNKNOWN_1244	Unknown	Inflammation	0.955884	5.89313e-17	7.10713	8.29647e-12	5.13803e-11	Up
UNKNOWN_1664	Unknown	Inflammation	0.95527	-2.54667e-16	7.3534	1.76114e-12	1.14503e-11	Up
UNKNOWN_1038	Unknown	Inflammation	0.954491	-1.55221e-16	7.18715	5.03356e-12	3.14718e-11	Up
UNKNOWN_1606	Unknown	Inflammation	0.95248	1.8758e-16	7.20583	4.47686e-12	2.81711e-11	Up
UNKNOWN_1570	Unknown	Inflammation	0.948431	-1.37134e-16	7.09648	8.86414e-12	5.45507e-11	Up
UNKNOWN_1207	Unknown	Inflammation	0.943291	2.62034e-16	7.05327	1.1588e-11	7.06468e-11	Up
TG(54:3)	TG-MUFA	Inflammation	0.942371	-4.00746e-16	7.32277	2.13959e-12	1.3819e-11	Up
UNKNOWN_1462	Unknown	Inflammation	0.940728	-2.53352e-16	6.98843	1.72876e-11	1.04098e-10	Up
UNKNOWN_1238	Unknown	Inflammation	0.940241	-4.15676e-17	7.07395	1.01949e-11	6.23484e-11	Up
UNKNOWN_1651	Unknown	Inflammation	0.936012	2.131e-16	7.10491	8.41166e-12	5.19294e-11	Up
TG(18:2/18:1/18:1)	TG-MUFA	Inflammation	0.935141	-9.65263e-16	7.15808	6.03803e-12	3.75124e-11	Up
UNKNOWN_1200	Unknown	Inflammation	0.929286	-1.71877e-16	7.09031	9.21092e-12	5.65071e-11	Up
UNKNOWN_1154	Unknown	Inflammation	0.927938	4.31461e-17	6.92614	2.53264e-11	1.51109e-10	Up
UNKNOWN_1144	Unknown	Inflammation	0.927871	-5.57742e-17	6.96427	2.0053e-11	1.20379e-10	Up
UNKNOWN_1208	Unknown	Inflammation	0.927417	-3.03601e-16	6.93786	2.35754e-11	1.41092e-10	Up
UNKNOWN_1157	Unknown	Inflammation	0.9265	-3.47274e-17	6.99244	1.68666e-11	1.01876e-10	Up
UNKNOWN_1322	Unknown	Inflammation	0.922944	-2.84133e-17	7.01046	1.50951e-11	9.14586e-11	Up
UNKNOWN_1094	Unknown	Inflammation	0.918226	1.89422e-17	6.82077	4.80581e-11	2.84999e-10	Up
UNKNOWN_1542	Unknown	Inflammation	0.91659	-1.53116e-16	7.03566	1.29213e-11	7.85312e-11	Up
UNKNOWN_1182	Unknown	Inflammation	0.913715	-2.63086e-16	6.78922	5.81414e-11	3.42719e-10	Up
TG(52:5)	TG-MUFA	Inflammation	0.913496	-5.2091e-17	6.84872	4.05741e-11	2.41348e-10	Up
UNKNOWN_1373	Unknown	Inflammation	0.911386	1.72848e-16	6.81274	5.04468e-11	2.98261e-10	Up
UNKNOWN_1277	Unknown	Inflammation	0.907148	-9.20801e-17	6.73619	7.99641e-11	4.62987e-10	Up
UNKNOWN_1396	Unknown	Inflammation	0.906361	-3.12489e-16	6.78793	5.85949e-11	3.44355e-10	Up
UNKNOWN_1463	Unknown	Inflammation	0.9062	7.04939e-16	6.77934	6.17057e-11	3.60472e-10	Up
UNKNOWN_1286	Unknown	Inflammation	0.904033	5.47219e-17	6.76442	6.75015e-11	3.93156e-10	Up
UNKNOWN_1342	Unknown	Inflammation	0.901502	9.26063e-17	6.71995	8.81303e-11	5.08764e-10	Up
UNKNOWN_1140	Unknown	Inflammation	0.893619	-1.26281e-17	6.65853	1.27128e-10	7.25332e-10	Up
UNKNOWN_1680	Unknown	Inflammation	0.888306	-2.1453e-16	6.74675	7.5058e-11	4.35871e-10	Up
TG(18:1/18:2/18:2)	TG-MUFA	Inflammation	0.885698	4.73555e-16	6.65885	1.26886e-10	7.25332e-10	Up
UNKNOWN_1237	Unknown	Inflammation	0.88379	9.94465e-17	6.60022	1.79603e-10	1.02176e-09	Up
UNKNOWN_1212	Unknown	Inflammation	0.882742	-1.73637e-16	6.55137	2.39511e-10	1.35862e-09	Up
TG(52:4)	TG-MUFA	Inflammation	0.877212	-2.69137e-16	6.5405	2.55311e-10	1.44405e-09	Up
UNKNOWN_1609	Unknown	Inflammation	0.875757	-1.89422e-16	6.51028	3.04768e-10	1.70897e-09	Up
TG(18:2/18:2/18:2) or TG(18:3/18:2/18:1)	TG-MUFA	Inflammation	0.875277	-7.9452e-17	6.51271	3.00471e-10	1.69459e-09	Up
UNKNOWN_1435	Unknown	Inflammation	0.870071	-1.83766e-16	6.51173	3.02198e-10	1.69943e-09	Up
UNKNOWN_1528	Unknown	Inflammation	0.864915	-1.22072e-15	6.4818	3.59936e-10	2.00682e-09	Up
UNKNOWN_1598	Unknown	Inflammation	0.860711	1.25887e-16	6.70225	9.79707e-11	5.62254e-10	Up
UNKNOWN_1318	Unknown	Inflammation	0.860487	7.47164e-17	6.39235	6.04859e-10	3.34381e-09	Up
UNKNOWN_1681	Unknown	Inflammation	0.857054	-4.47246e-18	6.49427	3.34664e-10	1.87125e-09	Up
UNKNOWN_1225	Unknown	Inflammation	0.854787	-5.52481e-17	6.37396	6.72568e-10	3.70765e-09	Up
UNKNOWN_1491	Unknown	Inflammation	0.853346	-5.89313e-17	6.36211	7.2007e-10	3.94727e-09	Up
UNKNOWN_1345	Unknown	Inflammation	0.851034	-2.63086e-16	6.30489	9.99746e-10	5.46509e-09	Up
TG(54:7)	TG-PUFA	Inflammation	0.850067	-1.72058e-16	6.28747	1.10437e-09	6.02023e-09	Up
UNKNOWN_1246	Unknown	Inflammation	0.843221	1.91527e-16	6.21905	1.62919e-09	8.80754e-09	Up
TG(54:4)	TG-MUFA	Inflammation	0.831382	-7.86364e-16	6.23987	1.44789e-09	7.8491e-09	Up
UNKNOWN_659	Unknown	Inflammation	0.830578	9.15539e-17	6.24928	1.37255e-09	7.46131e-09	Up
UNKNOWN_1302	Unknown	Inflammation	0.825561	2.48879e-16	6.0927	3.31301e-09	1.75706e-08	Up
UNKNOWN_1194	Unknown	Inflammation	0.825471	3.84106e-17	6.12034	2.83922e-09	1.51323e-08	Up
UNKNOWN_1033	Unknown	Inflammation	0.8254	-1.47328e-17	6.12211	2.81128e-09	1.50319e-08	Up
UNKNOWN_1655	Unknown	Inflammation	0.820665	-2.05733e-16	6.11994	2.84553e-09	1.51323e-08	Up
TG(55:1)	TG-SFA	Inflammation	0.81341	9.20801e-19	6.01786	5.01902e-09	2.6475e-08	Up
UNKNOWN_1475	Unknown	Inflammation	0.812781	-1.24966e-16	5.93956	7.71963e-09	4.05022e-08	Up
TG(56:4)	TG-MUFA	Inflammation	0.809616	3.37013e-16	6.21689	1.64925e-09	8.89139e-09	Up
CE fragment	Cholesterol ester	Inflammation	0.807384	2.03839e-15	5.91678	8.74237e-09	4.56235e-08	Up
UNKNOWN_1125	Unknown	Inflammation	0.80458	8.83969e-17	5.93902	7.74228e-09	4.05124e-08	Up
UNKNOWN_1156	Unknown	Inflammation	0.802265	2.74662e-16	5.81685	1.5028e-08	7.78039e-08	Up
UNKNOWN_1142	Unknown	Inflammation	0.802121	-3.15703e-18	5.89378	9.90975e-09	5.15782e-08	Up
UNKNOWN_1232	Unknown	Inflammation	0.789162	1.43777e-16	5.72294	2.48469e-08	1.263e-07	Up
UNKNOWN_1287	Unknown	Inflammation	0.787499	-1.84686e-16	5.7734	1.89786e-08	9.77118e-08	Up
UNKNOWN_1413	Unknown	Inflammation	0.787405	-7.36641e-18	5.77297	1.90231e-08	9.77118e-08	Up
UNKNOWN_1653	Unknown	Inflammation	0.785563	2.74136e-16	5.79059	1.73073e-08	8.93676e-08	Up
UNKNOWN_1249	Unknown	Inflammation	0.782839	4.07257e-16	5.74663	2.19001e-08	1.1161e-07	Up
UNKNOWN_1624	Unknown	Inflammation	0.780488	-4.18833e-16	5.75579	2.08537e-08	1.06834e-07	Up
UNKNOWN_1416	Unknown	Inflammation	0.774427	1.52985e-16	5.66045	3.46e-08	1.73177e-07	Up
UNKNOWN_1174	Unknown	Inflammation	0.772585	8.20828e-17	5.61466	4.40241e-08	2.19224e-07	Up
UNKNOWN_1652	Unknown	Inflammation	0.771217	5.35906e-16	5.70254	2.76917e-08	1.40395e-07	Up
UNKNOWN_1186	Unknown	Inflammation	0.767852	1.98367e-16	5.58798	5.06234e-08	2.5081e-07	Up
UNKNOWN_1476	Unknown	Inflammation	0.766235	2.50984e-16	5.6826	3.07784e-08	1.55642e-07	Up
UNKNOWN_1469	Unknown	Inflammation	0.764534	1.58378e-16	5.82435	1.44327e-08	7.49199e-08	Up
UNKNOWN_1209	Unknown	Inflammation	0.762082	-2.52563e-17	5.5419	6.43574e-08	3.14869e-07	Up
UNKNOWN_1291	Unknown	Inflammation	0.761092	-5.2091e-17	5.56976	5.56737e-08	2.74442e-07	Up
UNKNOWN_1512	Unknown	Inflammation	0.758614	-3.75325e-16	5.57862	5.31596e-08	2.6271e-07	Up
UNKNOWN_1409	Unknown	Inflammation	0.757341	-2.98866e-16	5.56279	5.77337e-08	2.83882e-07	Up
UNKNOWN_1540	Unknown	Inflammation	0.755641	1.44171e-16	5.66951	3.29844e-08	1.6594e-07	Up
TG(56:5)	TG-MUFA	Inflammation	0.754257	1.34174e-16	5.74819	2.17178e-08	1.1097e-07	Up
UNKNOWN_1223	Unknown	Inflammation	0.752802	1.65744e-16	5.52207	7.13292e-08	3.48108e-07	Up
TG(16:0/18:2/18:2)	TG-MUFA	Inflammation	0.750972	-1.05234e-16	5.48606	8.59116e-08	4.18231e-07	Up
UNKNOWN_1179	Unknown	Inflammation	0.749013	-1.8416e-17	5.43932	1.09219e-07	5.26456e-07	Up
UNKNOWN_1422	Unknown	Inflammation	0.747995	-2.34673e-16	5.45963	9.84187e-08	4.76746e-07	Up
UNKNOWN_1231	Unknown	Inflammation	0.738838	3.42538e-16	5.32998	1.90336e-07	9.04095e-07	Up
UNKNOWN_1000	Unknown	Inflammation	0.735574	1.85213e-16	5.38698	1.42639e-07	6.85861e-07	Up
UNKNOWN_1147	Unknown	Inflammation	0.725747	2.33094e-16	5.2453	2.90885e-07	1.35862e-06	Up
UNKNOWN_1568	Unknown	Inflammation	0.722931	2.34936e-16	5.27292	2.53451e-07	1.19519e-06	Up
UNKNOWN_1143	Unknown	Inflammation	0.721504	-1.26281e-17	5.27218	2.54391e-07	1.19674e-06	Up
TG(18:2/18:2/18:2) or TG(18:3/18:2/18:1)	TG-MUFA	Inflammation	0.704728	-3.60954e-16	5.25429	2.78143e-07	1.30534e-06	Up
TG(54:5)	TG-MUFA	Inflammation	0.700366	9.84994e-16	5.1243	5.28402e-07	2.42174e-06	Up
UNKNOWN_1347	Unknown	Inflammation	0.699659	8.48124e-17	5.03954	7.97571e-07	3.62145e-06	Up
UNKNOWN_1024	Unknown	Inflammation	0.693985	3.03864e-17	5.01188	9.11188e-07	4.11823e-06	Up
UNKNOWN_1271	Unknown	Inflammation	0.693457	6.36668e-17	5.05253	7.49046e-07	3.41698e-06	Up
UNKNOWN_1029	Unknown	Inflammation	0.690331	-3.52535e-17	4.97958	1.06372e-06	4.75273e-06	Up
UNKNOWN_1543	Unknown	Inflammation	0.685205	1.99945e-16	5.17358	4.14915e-07	1.9196e-06	Up
UNKNOWN_1145	Unknown	Inflammation	0.684763	3.49904e-17	4.99303	9.97434e-07	4.47701e-06	Up
UNKNOWN_1522	Unknown	Inflammation	0.676647	3.44643e-16	4.89274	1.60655e-06	7.03358e-06	Up
UNKNOWN_1516	Unknown	Inflammation	0.669922	3.81343e-16	4.85198	1.9457e-06	8.36864e-06	Up
UNKNOWN_958	Unknown	Inflammation	0.669904	1.25229e-16	4.8068	2.40242e-06	1.01986e-05	Up
UNKNOWN_1581	Unknown	Inflammation	0.669048	-4.02522e-17	4.96723	1.12837e-06	5.00732e-06	Up
UNKNOWN_1544	Unknown	Inflammation	0.667818	2.20992e-16	4.97561	1.08411e-06	4.83279e-06	Up
UNKNOWN_1115	Unknown	Inflammation	0.665944	-2.3362e-16	4.82113	2.2474e-06	9.58204e-06	Up
UNKNOWN_1327	Unknown	Inflammation	0.664229	3.89367e-17	4.84111	2.04725e-06	8.76687e-06	Up
TG(14:0/18:2/18:2)	TG-MUFA	Inflammation	0.662823	9.12909e-17	4.76734	2.88455e-06	1.20621e-05	Up
UNKNOWN_1536	Unknown	Inflammation	0.655507	-6.41141e-16	4.78933	2.60545e-06	1.09889e-05	Up
UNKNOWN_1278	Unknown	Inflammation	0.653968	-9.99727e-17	4.70363	3.86561e-06	1.58929e-05	Up
TG(18:1/18:2/18:2)	TG-MUFA	Inflammation	0.652669	4.86709e-16	4.87329	1.76056e-06	7.69067e-06	Up
TG(52:5)	TG-MUFA	Inflammation	0.650187	1.53116e-16	4.64882	4.9602e-06	2.00975e-05	Up
UNKNOWN_1148	Unknown	Inflammation	0.647105	2.53615e-16	4.6611	4.69166e-06	1.90489e-05	Up
UNKNOWN_1532	Unknown	Inflammation	0.643975	2.05207e-16	4.76952	2.8556e-06	1.19666e-05	Up
TG(54:6)	TG-MUFA	Inflammation	0.643751	5.41957e-17	4.64122	5.13396e-06	2.07158e-05	Up
UNKNOWN_1438	Unknown	Inflammation	0.64301	-2.57824e-17	4.61003	5.90929e-06	2.37464e-05	Up
UNKNOWN_1343	Unknown	Inflammation	0.642737	2.19414e-16	4.72721	3.46991e-06	1.44481e-05	Up
UNKNOWN_1407	Unknown	Inflammation	0.642221	4.63952e-16	4.84455	2.01462e-06	8.64607e-06	Up
UNKNOWN_1403	Unknown	Inflammation	0.640873	2.82028e-16	4.57287	6.98071e-06	2.77668e-05	Up
UNKNOWN_1549	Unknown	Inflammation	0.640421	4.12782e-16	4.79677	2.51702e-06	1.06619e-05	Up
UNKNOWN_1375	Unknown	Inflammation	0.634718	1.49696e-16	4.50939	9.25636e-06	3.65216e-05	Up
UNKNOWN_1015	Unknown	Inflammation	0.634391	1.5259e-17	4.59371	6.35884e-06	2.54484e-05	Up
UNKNOWN_1175	Unknown	Inflammation	0.624895	-2.16783e-16	4.48795	1.01749e-05	3.99847e-05	Up
UNKNOWN_1498	Unknown	Inflammation	0.618085	2.23623e-16	4.61112	5.88047e-06	2.36792e-05	Up
UNKNOWN_1381	Unknown	Inflammation	0.616504	8.15567e-17	4.39186	1.54779e-05	5.99806e-05	Up
UNKNOWN_1442	Unknown	Inflammation	0.610786	-4.20938e-17	4.44433	1.23204e-05	4.80299e-05	Up
UNKNOWN_1016	Unknown	Inflammation	0.609654	-1.58115e-16	4.39486	1.52783e-05	5.93247e-05	Up
UNKNOWN_1230	Unknown	Inflammation	0.609247	2.44012e-16	4.33879	1.94529e-05	7.44996e-05	Up
UNKNOWN_1511	Unknown	Inflammation	0.600218	-5.24857e-16	4.28977	2.39788e-05	9.09427e-05	Up
TG(56:8)	TG-PUFA	Inflammation	0.598092	1.53642e-16	4.37908	1.6357e-05	6.31375e-05	Up
UNKNOWN_1173	Unknown	Inflammation	0.581603	1.57852e-17	4.11137	5.05126e-05	0.000187222	Up
UNKNOWN_1443	Unknown	Inflammation	0.575794	1.7949e-16	4.12429	4.79007e-05	0.000178216	Up
UNKNOWN_955	Unknown	Inflammation	0.575085	-5.57742e-17	4.10896	5.10146e-05	0.000188725	Up
TG(54:7)	TG-PUFA	Inflammation	0.568294	2.29148e-16	4.0872	5.57691e-05	0.000205151	Up
TG(56:8)	TG-PUFA	Inflammation	0.567924	-3.51483e-16	4.09145	5.48092e-05	0.000201999	Up
UNKNOWN_807	Unknown	Inflammation	0.563534	1.09444e-15	3.99832	7.99322e-05	0.00028808	Up
UNKNOWN_1492	Unknown	Inflammation	0.56342	-4.44615e-17	4.16789	4.00022e-05	0.000149398	Up
UNKNOWN_882	Unknown	Inflammation	0.563144	-1.99945e-16	3.99497	8.1013e-05	0.000291438	Up
UNKNOWN_1341	Unknown	Inflammation	0.558057	-4.99863e-17	3.9654	9.11849e-05	0.000324452	Up
UNKNOWN_1321	Unknown	Inflammation	0.557641	-8.94492e-18	3.959	9.35418e-05	0.000332235	Up
UNKNOWN_881	Unknown	Inflammation	0.556396	-8.41875e-17	3.93653	0.000102278	0.000360989	Up
TG(56:9)	TG-PUFA	Inflammation	0.554778	3.63059e-17	3.98033	8.59076e-05	0.000306791	Up
UNKNOWN_1329	Unknown	Inflammation	0.545934	-2.87553e-16	3.8992	0.000118521	0.000414931	Up
TG(18:2/22:5/16:0)	TG-PUFA	Inflammation	0.543357	-6.62451e-16	3.93629	0.000102375	0.000360989	Up
UNKNOWN_1550	Unknown	Inflammation	0.530296	-2.30858e-16	3.81918	0.000161952	0.000560956	Up
DG (36:3)	DG	Inflammation	0.527207	1.78372e-16	3.72903	0.000228781	0.000777298	Up
UNKNOWN_817	Unknown	Inflammation	0.524115	-2.5572e-16	3.6968	0.000258438	0.000875023	Up
UNKNOWN_641	Unknown	Inflammation	0.523702	1.2102e-16	3.68902	0.000266122	0.000899484	Up
TG(55:5)	TG-MUFA	Inflammation	0.501977	-1.85739e-16	3.63032	0.000331425	0.0011061	Up
UNKNOWN_1324	Unknown	Inflammation	0.50075	-1.31543e-16	3.53852	0.000464461	0.00151998	Up
UNKNOWN_884	Unknown	Inflammation	0.496517	3.32541e-16	3.49932	0.00053533	0.00172878	Up
UNKNOWN_649	Unknown	Inflammation	0.496176	6.31406e-18	3.50093	0.000532231	0.00172161	Up
UNKNOWN_1227	Unknown	Inflammation	0.496043	1.69427e-16	3.50591	0.000522744	0.00169373	Up
DG(36:3)	DG	Inflammation	0.493312	2.96498e-16	3.48867	0.000556253	0.00178822	Up
UNKNOWN_775	Unknown	Inflammation	0.492052	2.18361e-16	3.45217	0.000633956	0.00203385	Up
TG(58:9)	TG-PUFA	Inflammation	0.48806	1.62587e-16	3.52037	0.000496095	0.0016154	Up
UNKNOWN_801	Unknown	Inflammation	0.487469	-1.04708e-15	3.43487	0.000674213	0.00215242	Up
UNKNOWN_1289	Unknown	Inflammation	0.485263	-2.14678e-16	3.41504	0.000723324	0.00230545	Up
TG(18:2/22:5/16:0)	TG-PUFA	Inflammation	0.480358	4.62505e-16	3.43549	0.000672746	0.00215242	Up
UNKNOWN_13	Unknown	Inflammation	0.479052	3.0518e-17	3.3489	0.000912245	0.00283375	Up
UNKNOWN_1282	Unknown	Inflammation	0.475384	-2.66243e-16	3.39014	0.000789693	0.00248461	Up
UNKNOWN_1013	Unknown	Inflammation	0.475083	-6.46402e-16	3.36042	0.000876343	0.0027309	Up
UNKNOWN_1008	Unknown	Inflammation	0.474079	-2.89395e-18	3.32692	0.000984559	0.00304675	Up
UNKNOWN_860	Unknown	Inflammation	0.472354	-6.52453e-17	3.31906	0.0010117	0.00311795	Up
UNKNOWN_1319	Unknown	Inflammation	0.470068	-1.34174e-16	3.31031	0.00104274	0.00320351	Up
UNKNOWN_10	Unknown	Inflammation	0.463471	3.47274e-17	3.23898	0.00133074	0.00403761	Up
UNKNOWN_1214	Unknown	Inflammation	0.463354	-8.62922e-17	3.25528	0.00125907	0.00383801	Up
UNKNOWN_115	Unknown	Inflammation	0.463247	3.57797e-17	3.23509	0.0013484	0.00408487	Up
UNKNOWN_1379	Unknown	Inflammation	0.46313	1.29438e-16	3.23376	0.00135447	0.0040906	Up
UNKNOWN_1350	Unknown	Inflammation	0.46271	2.36777e-17	3.24233	0.00131571	0.00399819	Up
TG(18:1/18:1/22:6)	TG-PUFA	Inflammation	0.461236	2.99918e-16	3.33643	0.000952644	0.00295456	Up
TG(60:7)	TG-PUFA	Inflammation	0.45939	-2.3191e-16	3.35195	0.000902598	0.00280824	Up
TG(56:4)	TG-MUFA	Inflammation	0.454112	2.31253e-16	3.17368	0.00165744	0.00492949	Up
UNKNOWN_1452	Unknown	Inflammation	0.449051	-3.15177e-16	3.13748	0.00186904	0.0054878	Up
UNKNOWN_1195	Unknown	Inflammation	0.44874	-3.04127e-16	3.17393	0.00165602	0.00492949	Up
UNKNOWN_1213	Unknown	Inflammation	0.439289	2.65454e-16	3.10368	0.00208886	0.00611048	Up
UNKNOWN_883	Unknown	Inflammation	0.432514	-8.71341e-16	3.02789	0.00267112	0.00763122	Up
UNKNOWN_29	Unknown	Inflammation	0.430647	-1.57852e-17	3.00582	0.00286668	0.00813511	Up
UNKNOWN_215	Unknown	Inflammation	0.426361	-3.96208e-16	3.04905	0.00249508	0.00717015	Up
UNKNOWN_16	Unknown	Inflammation	0.419317	-3.15703e-18	2.91887	0.00377222	0.0104416	Up
UNKNOWN_118	Unknown	Inflammation	0.414248	-1.43119e-16	2.88234	0.00422518	0.0115323	Up
UNKNOWN_12	Unknown	Inflammation	0.413252	-5.26172e-17	2.87533	0.00431764	0.0117193	Up
UNKNOWN_413	Unknown	Inflammation	0.413186	-1.63245e-16	2.87776	0.00428533	0.011664	Up
UNKNOWN_1418	Unknown	Inflammation	0.412514	6.31406e-18	2.91478	0.00382063	0.0105607	Up
UNKNOWN_776	Unknown	Inflammation	0.410647	1.48907e-16	2.87475	0.00432537	0.011724	Up
UNKNOWN_21	Unknown	Inflammation	0.407184	5.57742e-17	2.83463	0.00489149	0.0131493	Up
UNKNOWN_1018	Unknown	Inflammation	0.400161	-4.67241e-16	2.81676	0.00516466	0.0137889	Up
UNKNOWN_266	Unknown	Inflammation	0.399631	-1.2023e-16	2.79287	0.00555156	0.0147214	Up
UNKNOWN_1235	Unknown	Inflammation	0.395778	-3.92787e-16	2.79218	0.00556309	0.014732	Up
UNKNOWN_54	Unknown	Inflammation	0.391318	-6.84024e-17	2.71819	0.00693617	0.0179789	Up
UNKNOWN_1385	Unknown	Inflammation	0.385694	-2.08627e-16	2.68964	0.0075431	0.0193725	Up
UNKNOWN_71	Unknown	Inflammation	0.377849	-1.31543e-16	2.62656	0.0090571	0.0229298	Up
UNKNOWN_788	Unknown	Inflammation	0.37633	8.94492e-17	2.62343	0.00913883	0.0230572	Up
UNKNOWN_505	Unknown	Inflammation	0.375265	1.01551e-16	2.61257	0.00942768	0.0236538	Up
UNKNOWN_1380	Unknown	Inflammation	0.3742	1.82753e-15	2.62328	0.00914275	0.0230572	Up
UNKNOWN_7	Unknown	Inflammation	0.37258	-1.01025e-16	2.58575	0.0101763	0.0254019	Up
UNKNOWN_409	Unknown	Inflammation	0.370577	7.10332e-18	2.57385	0.0105252	0.0262058	Up
UNKNOWN_1514	Unknown	Inflammation	0.361609	-2.24675e-16	2.52544	0.0120573	0.0296806	Up
UNKNOWN_24	Unknown	Inflammation	0.3576	7.26117e-17	2.47992	0.013676	0.0332059	Up
UNKNOWN_1193	Unknown	Inflammation	0.357207	-1.19967e-16	2.48138	0.0136215	0.0331558	Up
UNKNOWN_782	Unknown	Inflammation	0.354949	-4.90096e-16	2.46668	0.0141821	0.0343494	Up
UNKNOWN_178	Unknown	Inflammation	0.351389	-1.22072e-16	2.43477	0.0154695	0.0371002	Up
UNKNOWN_67	Unknown	Inflammation	0.349975	5.57742e-17	2.42769	0.0157686	0.0377713	Up
UNKNOWN_352	Unknown	Inflammation	0.348811	1.37791e-16	2.42361	0.0159435	0.0381435	Up
UNKNOWN_350	Unknown	Inflammation	0.34623	-2.13593e-17	2.40581	0.0167263	0.0398216	Up
UNKNOWN_41	Unknown	Inflammation	0.34412	-2.00998e-16	2.38808	0.0175398	0.0413559	Up
UNKNOWN_8	Unknown	Inflammation	0.342031	2.48353e-16	2.37106	0.0183528	0.042911	Up
UNKNOWN_78	Unknown	Inflammation	0.338609	-1.49433e-16	2.34613	0.0196037	0.0454556	Up
UNKNOWN_742	Unknown	Inflammation	0.336355	2.25465e-16	2.33753	0.0200526	0.0462226	Up
UNKNOWN_774	Unknown	Inflammation	0.335995	1.76794e-16	2.3427	0.0197817	0.0457057	Up
UNKNOWN_1159	Unknown	Inflammation	0.334721	3.70951e-17	2.35422	0.0191899	0.0445821	Up
UNKNOWN_824	Unknown	Inflammation	0.332773	1.49696e-16	2.305	0.0218322	0.0496809	Up
UNKNOWN_803	Unknown	Inflammation	0.330326	-2.64138e-16	2.29149	0.0226103	0.0512133	Up
UNKNOWN_646	Unknown	Inflammation	0.328539	1.55221e-16	2.27975	0.0233069	0.0526719	Up
UNKNOWN_1199	Unknown	Inflammation	0.32799	-4.20938e-17	2.27973	0.023308	0.0526719	Up
UNKNOWN_848	Unknown	Inflammation	0.316137	-2.70452e-16	2.19098	0.0292028	0.0647959	Up
UNKNOWN_30	Unknown	Inflammation	0.315336	1.95736e-16	2.18013	0.0300053	0.0665011	Up
TG(54:6)	TG-MUFA	Inflammation	0.310384	4.85131e-16	2.22373	0.0268924	0.0602155	Up
UNKNOWN_794	Unknown	Inflammation	0.309328	2.71505e-16	2.14211	0.0329692	0.0722516	Up
UNKNOWN_14	Unknown	Inflammation	0.309243	-1.35752e-16	2.14033	0.0331143	0.0724884	Up
UNKNOWN_907	Unknown	Inflammation	0.306564	6.735e-17	2.12514	0.0343715	0.0749054	Up
UNKNOWN_1	Unknown	Inflammation	0.305732	-1.05234e-17	2.11854	0.0349305	0.0759545	Up
TG(16:0/22:5/18:1) or TG(20:4/18:1/18:1)	TG-PUFA	Inflammation	0.305409	7.36115e-16	2.17638	0.0302873	0.0669743	Up
UNKNOWN_1263	Unknown	Inflammation	0.305135	-5.45904e-16	2.12926	0.0340268	0.0742368	Up
UNKNOWN_1531	Unknown	Inflammation	0.304415	2.86764e-16	2.16403	0.0312315	0.0687514	Up
UNKNOWN_33	Unknown	Inflammation	0.304354	1.25229e-16	2.10432	0.0361613	0.0781964	Up
UNKNOWN_1502	Unknown	Inflammation	0.304283	2.62994e-15	2.15411	0.0320079	0.070373	Up
UNKNOWN_1027	Unknown	Inflammation	0.300959	-2.49406e-16	2.11301	0.035405	0.0767304	Up
UNKNOWN_1410	Unknown	Inflammation	0.299065	2.05207e-16	2.08846	0.0375778	0.0809908	Up
UNKNOWN_813	Unknown	Inflammation	0.298077	-2.59008e-16	2.08213	0.0381563	0.0820934	Up
DG(18:1/18:1))	DG	Inflammation	0.294311	4.07783e-17	2.0602	0.0402198	0.085928	Up
UNKNOWN_1545	Unknown	Inflammation	0.294139	-1.5943e-16	2.08195	0.0381732	0.0820934	Up
UNKNOWN_23	Unknown	Inflammation	0.293013	-1.69427e-16	2.03394	0.0428152	0.0908777	Up
UNKNOWN_221	Unknown	Inflammation	0.290284	-1.10496e-17	2.02352	0.0438843	0.0928842	Up
UNKNOWN_31	Unknown	Inflammation	0.289254	-1.49433e-16	1.99896	0.0464915	0.0977419	Up
UNKNOWN_787	Unknown	Inflammation	0.287293	1.8837e-16	1.9902	0.047454	0.0993236	Up
UNKNOWN_859	Unknown	Inflammation	0.287084	1.05234e-16	1.98835	0.0476592	0.0996465	Up
UNKNOWN_768	Unknown	Inflammation	0.287048	8.5766e-17	1.99148	0.0473124	0.0991331	Up
UNKNOWN_1734	Unknown	Inflammation	-0.284991	1.94684e-16	-2.02334	0.0439029	0.0928842	Down
UNKNOWN_1315	Unknown	Inflammation	-0.288017	-1.99945e-16	-1.99577	0.0468399	0.0983538	Down
UNKNOWN_674	Unknown	Inflammation	-0.288518	-3.25174e-16	-1.99966	0.046416	0.0977419	Down
UNKNOWN_284	Unknown	Inflammation	-0.288613	4.92497e-16	-1.99432	0.0469988	0.0985816	Down
UNKNOWN_1012	Unknown	Inflammation	-0.28906	9.89203e-17	-2.01454	0.0448227	0.0947279	Down
UNKNOWN_19	Unknown	Inflammation	-0.289167	-1.45223e-16	-1.9989	0.0464986	0.0977419	Down
UNKNOWN_1248	Unknown	Inflammation	-0.289571	-1.74031e-16	-2.01122	0.0451738	0.095367	Down
UNKNOWN_928	Unknown	Inflammation	-0.28964	2.10469e-18	-2.00342	0.0460086	0.0970245	Down
UNKNOWN_747	Unknown	Inflammation	-0.291952	-2.86238e-16	-2.03241	0.0429712	0.0911101	Down
UNKNOWN_614	Unknown	Inflammation	-0.293066	8.68184e-17	-2.04163	0.0420405	0.089389	Down
UNKNOWN_1219	Unknown	Inflammation	-0.294184	9.44479e-16	-2.04136	0.0420681	0.089389	Down
UNKNOWN_835	Unknown	Inflammation	-0.294204	-2.56772e-16	-2.04548	0.0416575	0.0888058	Down
LPC(18:2)	LPC	Inflammation	-0.294501	1.87317e-16	-2.06359	0.0398954	0.0853283	Down
UNKNOWN_1352	Unknown	Inflammation	-0.294964	-3.49378e-16	-2.05292	0.0409261	0.0873417	Down
UNKNOWN_700	Unknown	Inflammation	-0.295715	7.90804e-16	-2.04383	0.0418219	0.0890593	Down
PC(40:5)	PC	Inflammation	-0.295959	3.06232e-16	-2.07378	0.038931	0.0835394	Down
UNKNOWN_1657	Unknown	Inflammation	-0.295991	1.8416e-16	-2.09326	0.0371443	0.0801448	Down
UNKNOWN_261	Unknown	Inflammation	-0.296477	-5.36432e-16	-2.06684	0.0395855	0.0847581	Down
UNKNOWN_717	Unknown	Inflammation	-0.298591	-2.87816e-16	-2.07239	0.0390618	0.0837284	Down
UNKNOWN_267	Unknown	Inflammation	-0.30015	4.22056e-16	-2.07499	0.0388186	0.0833898	Down
UNKNOWN_1308	Unknown	Inflammation	-0.302703	6.94547e-17	-2.13143	0.0338459	0.0739245	Down
LPC(16:0)	LPC	Inflammation	-0.303833	5.68266e-17	-2.1018	0.0363832	0.0785893	Down
PC(36:3)	PC	Inflammation	-0.304313	-3.65163e-16	-2.12003	0.0348037	0.0757629	Down
UNKNOWN_1180	Unknown	Inflammation	-0.304622	3.7937e-16	-2.11655	0.0351007	0.0761554	Down
UNKNOWN_825	Unknown	Inflammation	-0.304912	2.3099e-16	-2.10903	0.0357502	0.0773928	Down
UNKNOWN_380	Unknown	Inflammation	-0.305277	-5.09861e-16	-2.11715	0.035049	0.0761275	Down
UNKNOWN_1068	Unknown	Inflammation	-0.307064	1.35752e-16	-2.13481	0.0335662	0.0733956	Down
UNKNOWN_1113	Unknown	Inflammation	-0.30896	2.4125e-16	-2.17864	0.0301173	0.0666736	Down
UNKNOWN_923	Unknown	Inflammation	-0.310445	-1.91527e-16	-2.17388	0.0304763	0.0672404	Down
UNKNOWN_690	Unknown	Inflammation	-0.310567	-1.60219e-15	-2.14773	0.032516	0.0713383	Down
UNKNOWN_757	Unknown	Inflammation	-0.311096	5.53533e-16	-2.1537	0.03204	0.070373	Down
UNKNOWN_758	Unknown	Inflammation	-0.313141	-4.59874e-16	-2.16567	0.0311044	0.0685487	Down
UNKNOWN_1093	Unknown	Inflammation	-0.313925	2.65717e-16	-2.1757	0.0303383	0.0670114	Down
UNKNOWN_1205	Unknown	Inflammation	-0.314386	-5.05125e-17	-2.19652	0.0288002	0.0640477	Down
PC(O-38:4)	PC-o/p	Inflammation	-0.31635	5.06178e-16	-2.22305	0.0269386	0.0602501	Down
PI(38:7)	PI	Inflammation	-0.316864	-2.38882e-16	-2.19287	0.0290651	0.0645635	Down
UNKNOWN_1239	Unknown	Inflammation	-0.317703	1.05234e-17	-2.21315	0.0276211	0.0616358	Down
UNKNOWN_800	Unknown	Inflammation	-0.317726	-2.10995e-16	-2.20265	0.0283605	0.0631417	Down
UNKNOWN_693	Unknown	Inflammation	-0.318549	-7.44007e-16	-2.20479	0.0282085	0.0628747	Down
UNKNOWN_862	Unknown	Inflammation	-0.319961	-3.99891e-16	-2.22813	0.0265943	0.0596164	Down
Cer(d18:1/18:0)	Ceramide	Inflammation	-0.32049	-4.88814e-16	-2.25019	0.025143	0.0565572	Down
UNKNOWN_1693	Unknown	Inflammation	-0.320496	1.04182e-16	-2.26963	0.0239216	0.0539961	Down
UNKNOWN_760	Unknown	Inflammation	-0.320656	-1.26281e-16	-2.22071	0.027099	0.0605396	Down
PC(36:4)	PC	Inflammation	-0.321659	4.48825e-16	-2.24234	0.0256514	0.0575686	Down
UNKNOWN_1126	Unknown	Inflammation	-0.323186	1.02209e-16	-2.24248	0.0256421	0.0575686	Down
UNKNOWN_823	Unknown	Inflammation	-0.325041	1.73563e-16	-2.25212	0.0250194	0.0563439	Down
UNKNOWN_1023	Unknown	Inflammation	-0.326105	8.35561e-16	-2.25896	0.0245859	0.0554316	Down
UNKNOWN_1332	Unknown	Inflammation	-0.327895	6.28249e-16	-2.29943	0.0221499	0.0502287	Down
UNKNOWN_731	Unknown	Inflammation	-0.32804	-2.32042e-16	-2.33004	0.0204503	0.046842	Down
UNKNOWN_1371	Unknown	Inflammation	-0.331483	3.99891e-17	-2.30385	0.0218971	0.049713	Down
UNKNOWN_722	Unknown	Inflammation	-0.33172	4.53166e-16	-2.30781	0.0216728	0.0493755	Down
UNKNOWN_1306	Unknown	Inflammation	-0.331933	-1.99945e-17	-2.31505	0.0212679	0.0485097	Down
Cer(d18:1/18:0), loss of H2O	Ceramide	Inflammation	-0.332025	-2.25202e-16	-2.33111	0.0203935	0.046842	Down
UNKNOWN_1001	Unknown	Inflammation	-0.332305	-9.00807e-16	-2.30393	0.0218925	0.049713	Down
UNKNOWN_931	Unknown	Inflammation	-0.332873	-1.71006e-16	-2.31542	0.0212477	0.0485097	Down
UNKNOWN_1161	Unknown	Inflammation	-0.33379	-1.32069e-16	-2.31643	0.0211918	0.0484489	Down
UNKNOWN_1678	Unknown	Inflammation	-0.334084	7.47164e-17	-2.34478	0.0196738	0.0455642	Down
UNKNOWN_1646	Unknown	Inflammation	-0.334957	-1.49433e-16	-2.35394	0.0192043	0.0445821	Down
PC(36:4)	PC	Inflammation	-0.335072	1.75741e-16	-2.32977	0.0204649	0.046842	Down
UNKNOWN_1692	Unknown	Inflammation	-0.335132	-1.65218e-16	-2.38427	0.0177191	0.0417284	Down
UNKNOWN_648	Unknown	Inflammation	-0.336132	5.26172e-17	-2.33011	0.0204467	0.046842	Down
UNKNOWN_1459	Unknown	Inflammation	-0.336187	-3.10442e-17	-2.33047	0.0204273	0.046842	Down
UNKNOWN_830	Unknown	Inflammation	-0.336825	1.43119e-16	-2.42024	0.0160894	0.0384456	Down
UNKNOWN_1039	Unknown	Inflammation	-0.337133	3.25385e-15	-2.33355	0.020263	0.0466525	Down
UNKNOWN_927	Unknown	Inflammation	-0.337733	-2.85185e-16	-2.37357	0.0182307	0.0427275	Down
UNKNOWN_1071	Unknown	Inflammation	-0.337782	3.31488e-17	-2.34305	0.0197636	0.0457057	Down
UNKNOWN_894	Unknown	Inflammation	-0.338021	1.54168e-16	-2.3406	0.0198912	0.0459046	Down
octadecadienylcarnitine (C18:2-Car)	Car	Inflammation	-0.338078	-3.44643e-17	-2.37136	0.0183382	0.042911	Down
UNKNOWN_1119	Unknown	Inflammation	-0.338391	-5.05388e-16	-2.35488	0.0191565	0.044577	Down
PC(40:6)	PC	Inflammation	-0.339275	3.47274e-16	-2.37499	0.018162	0.0426176	Down
UNKNOWN_946	Unknown	Inflammation	-0.339361	-3.99891e-17	-2.36543	0.0186291	0.0434531	Down
PE(18:1e/22:4)	PE-o/p	Inflammation	-0.339366	-6.02467e-16	-2.36911	0.0184481	0.0430823	Down
HexCer(d18:1/24:0)	Hexosylceramide	Inflammation	-0.33945	1.1681e-16	-2.37808	0.0180136	0.042371	Down
UNKNOWN_642	Unknown	Inflammation	-0.339969	5.08282e-16	-2.3582	0.0189891	0.04424	Down
UNKNOWN_158	Unknown	Inflammation	-0.341685	-1.0313e-16	-2.40245	0.0168777	0.0401219	Down
UNKNOWN_962	Unknown	Inflammation	-0.341798	-6.31406e-18	-2.39354	0.0172856	0.0409539	Down
UNKNOWN_666	Unknown	Inflammation	-0.343161	1.20756e-15	-2.37745	0.018044	0.0423914	Down
UNKNOWN_956	Unknown	Inflammation	-0.343312	-3.37802e-16	-2.38931	0.017482	0.0412693	Down
UNKNOWN_1210	Unknown	Inflammation	-0.343989	1.54695e-16	-2.39254	0.017332	0.0410143	Down
UNKNOWN_1056	Unknown	Inflammation	-0.344254	-1.51011e-16	-2.39096	0.017405	0.0411372	Down
UNKNOWN_654	Unknown	Inflammation	-0.345067	6.95764e-16	-2.39729	0.017113	0.0405942	Down
UNKNOWN_978	Unknown	Inflammation	-0.345417	-4.88288e-16	-2.40211	0.0168934	0.0401219	Down
PC(33:0)	PC	Inflammation	-0.347218	2.8729e-16	-2.45167	0.0147751	0.0357416	Down
PC(36:4)	PC	Inflammation	-0.347398	3.80949e-16	-2.41158	0.016469	0.0392568	Down
UNKNOWN_964	Unknown	Inflammation	-0.347434	1.92579e-16	-2.44238	0.0151535	0.0363869	Down
UNKNOWN_1688	Unknown	Inflammation	-0.348091	1.68375e-17	-2.44763	0.0149386	0.0360035	Down
UNKNOWN_692	Unknown	Inflammation	-0.3482	-1.16652e-15	-2.41392	0.0163654	0.0390574	Down
UNKNOWN_1709	Unknown	Inflammation	-0.350793	1.8416e-16	-2.49101	0.0132649	0.0323682	Down
SM(d18:1/24:0)	SM	Inflammation	-0.350869	6.16674e-16	-2.48025	0.0136637	0.0332059	Down
UNKNOWN_1686	Unknown	Inflammation	-0.351251	-1.78898e-17	-2.50922	0.0126134	0.0308556	Down
UNKNOWN_652	Unknown	Inflammation	-0.352102	7.42692e-16	-2.44474	0.0150565	0.036243	Down
PC(35:3)	PC	Inflammation	-0.352126	-4.31461e-17	-2.44819	0.0149158	0.0359929	Down
UNKNOWN_1112	Unknown	Inflammation	-0.352243	3.05969e-16	-2.51753	0.012326	0.030228	Down
UNKNOWN_981	Unknown	Inflammation	-0.352327	7.50321e-16	-2.44271	0.0151397	0.0363869	Down
UNKNOWN_1378	Unknown	Inflammation	-0.352998	3.65229e-16	-2.45026	0.0148322	0.0358354	Down
UNKNOWN_632	Unknown	Inflammation	-0.354788	6.52453e-17	-2.48427	0.0135135	0.0329338	Down
UNKNOWN_1100	Unknown	Inflammation	-0.355627	-3.02023e-16	-2.47738	0.0137721	0.0333977	Down
UNKNOWN_1736	Unknown	Inflammation	-0.357579	-1.47328e-16	-2.49788	0.0130157	0.0317999	Down
UNKNOWN_1054	Unknown	Inflammation	-0.359761	-9.62895e-17	-2.51039	0.0125726	0.0307942	Down
UNKNOWN_1676	Unknown	Inflammation	-0.36188	7.47164e-17	-2.56874	0.0106783	0.026486	Down
UNKNOWN_1687	Unknown	Inflammation	-0.362	-4.20938e-17	-2.57216	0.0105757	0.0262981	Down
UNKNOWN_1130	Unknown	Inflammation	-0.36229	4.63031e-17	-2.52497	0.0120731	0.0296823	Down
UNKNOWN_837	Unknown	Inflammation	-0.362358	-3.36224e-16	-2.51792	0.0123123	0.030228	Down
PC(33:1)	PC	Inflammation	-0.36272	3.42012e-16	-2.54812	0.0113164	0.0279623	Down
UNKNOWN_966	Unknown	Inflammation	-0.364148	2.60718e-16	-2.5317	0.0118486	0.0292038	Down
UNKNOWN_893	Unknown	Inflammation	-0.365031	-7.78735e-17	-2.55198	0.0111943	0.0276957	Down
UNKNOWN_1269	Unknown	Inflammation	-0.366245	-3.66216e-16	-2.54176	0.0115201	0.0284298	Down
PC(38:6)	PC	Inflammation	-0.369048	1.05234e-16	-2.56661	0.0107426	0.0266118	Down
UNKNOWN_1507	Unknown	Inflammation	-0.369908	-8.70157e-17	-2.56976	0.0106477	0.0264436	Down
UNKNOWN_1064	Unknown	Inflammation	-0.370279	4.59874e-16	-2.64228	0.00865609	0.022	Down
UNKNOWN_561	Unknown	Inflammation	-0.371115	-9.89203e-17	-2.6107	0.00947811	0.0237195	Down
UNKNOWN_1725	Unknown	Inflammation	-0.37138	2.84133e-17	-2.63932	0.0087305	0.0221316	Down
UNKNOWN_1677	Unknown	Inflammation	-0.371859	-6.52453e-17	-2.62128	0.00919521	0.0231327	Down
UNKNOWN_309	Unknown	Inflammation	-0.371956	-5.23541e-17	-2.5817	0.0102939	0.0256625	Down
UNKNOWN_771	Unknown	Inflammation	-0.373452	5.95627e-16	-2.59915	0.00979586	0.0244834	Down
UNKNOWN_1694	Unknown	Inflammation	-0.374651	-1.53642e-16	-2.64002	0.00871275	0.0221152	Down
UNKNOWN_1500	Unknown	Inflammation	-0.374723	8.2609e-17	-2.61102	0.00946947	0.0237195	Down
UNKNOWN_899	Unknown	Inflammation	-0.375845	8.64238e-17	-2.62079	0.00920815	0.0231327	Down
UNKNOWN_1719	Unknown	Inflammation	-0.375904	-8.10305e-17	-2.69147	0.00750287	0.0192945	Down
UNKNOWN_1445	Unknown	Inflammation	-0.375996	-2.00445e-15	-2.62084	0.00920697	0.0231327	Down
UNKNOWN_1616	Unknown	Inflammation	-0.376886	-9.39217e-17	-2.62589	0.00907434	0.0229438	Down
UNKNOWN_1078	Unknown	Inflammation	-0.378402	-9.4711e-17	-2.68078	0.00774109	0.0197772	Down
LPC(20:5)	LPC	Inflammation	-0.378962	-4.20938e-17	-2.67696	0.00782773	0.0199724	Down
UNKNOWN_1057	Unknown	Inflammation	-0.380595	3.6832e-17	-2.65956	0.00823399	0.0209817	Down
Cer(d18:1/16:0)	Ceramide	Inflammation	-0.381305	4.7908e-16	-2.70563	0.00719765	0.0185828	Down
UNKNOWN_1713	Unknown	Inflammation	-0.381482	-1.8416e-16	-2.68798	0.00757998	0.0194163	Down
UNKNOWN_872	Unknown	Inflammation	-0.381584	-1.08523e-16	-2.65812	0.00826851	0.0210422	Down
UNKNOWN_1236	Unknown	Inflammation	-0.383367	-2.62297e-16	-2.68809	0.00757751	0.0194163	Down
PE(38:5)	PE	Inflammation	-0.383545	9.44479e-16	-2.70895	0.00712772	0.0184266	Down
UNKNOWN_1377	Unknown	Inflammation	-0.384001	4.16728e-16	-2.69644	0.00739438	0.0190656	Down
PC(38:4)	PC	Inflammation	-0.385143	1.05761e-15	-2.68235	0.00770555	0.0197121	Down
UNKNOWN_675	Unknown	Inflammation	-0.387912	2.54667e-16	-2.69298	0.00746986	0.0192349	Down
UNKNOWN_1715	Unknown	Inflammation	-0.388272	8.20828e-17	-2.76062	0.00611548	0.0160429	Down
UNKNOWN_1724	Unknown	Inflammation	-0.388923	7.68211e-17	-2.73732	0.0065546	0.0171371	Down
UNKNOWN_1128	Unknown	Inflammation	-0.389639	-2.57298e-16	-2.71861	0.00692768	0.0179789	Down
UNKNOWN_1044	Unknown	Inflammation	-0.389792	-2.44144e-16	-2.71399	0.00702269	0.0181791	Down
UNKNOWN_1383	Unknown	Inflammation	-0.390183	-2.31516e-17	-2.72718	0.00675451	0.0176013	Down
Cer(d18:1/24:1)	Ceramide	Inflammation	-0.390573	-4.45405e-16	-2.73022	0.00669406	0.017467	Down
PC(37:3)	PC	Inflammation	-0.390815	8.41875e-17	-2.77334	0.00588708	0.0154644	Down
UNKNOWN_1748	Unknown	Inflammation	-0.391591	5.53533e-16	-2.71954	0.00690861	0.0179551	Down
UNKNOWN_957	Unknown	Inflammation	-0.391821	1.8837e-16	-2.7238	0.00682222	0.0177541	Down
UNKNOWN_1730	Unknown	Inflammation	-0.393282	-1.43119e-16	-2.7371	0.00655887	0.0171371	Down
UNKNOWN_780	Unknown	Inflammation	-0.393983	-4.97759e-16	-2.74479	0.00641087	0.0167953	Down
UNKNOWN_631	Unknown	Inflammation	-0.397221	5.68266e-17	-2.77381	0.00587885	0.0154636	Down
UNKNOWN_1440	Unknown	Inflammation	-0.397528	-1.92447e-16	-2.80566	0.00534132	0.0142024	Down
UNKNOWN_628	Unknown	Inflammation	-0.398552	-1.25492e-16	-2.78952	0.00560777	0.0148303	Down
UNKNOWN_1400	Unknown	Inflammation	-0.398703	-1.17336e-16	-2.7786	0.00579494	0.015284	Down
UNKNOWN_576	Unknown	Inflammation	-0.398912	3.24122e-16	-2.77592	0.00584181	0.0153868	Down
UNKNOWN_1338	Unknown	Inflammation	-0.400004	2.46824e-16	-2.81194	0.00524064	0.0139726	Down
UNKNOWN_1310	Unknown	Inflammation	-0.400056	-8.52399e-17	-2.82265	0.00507305	0.0135628	Down
UNKNOWN_1311	Unknown	Inflammation	-0.400104	-2.9926e-17	-2.78077	0.0057574	0.0152054	Down
PC(18:0p/18:1(9Z))	PC-o/p	Inflammation	-0.401145	-1.64166e-16	-2.79746	0.00547528	0.0145388	Down
UNKNOWN_812	Unknown	Inflammation	-0.402054	5.47745e-16	-2.80605	0.00533494	0.0142024	Down
UNKNOWN_1707	Unknown	Inflammation	-0.403448	6.31406e-18	-2.86441	0.00446525	0.0120698	Down
UNKNOWN_997	Unknown	Inflammation	-0.403627	-3.89367e-17	-2.82508	0.00503575	0.0134815	Down
TG(56:6)	TG-MUFA	Inflammation	-0.405664	-3.77002e-16	-2.85166	0.00464344	0.0124996	Down
UNKNOWN_1036	Unknown	Inflammation	-0.405908	2.37304e-16	-2.82585	0.00502397	0.0134684	Down
LPC(18:2)	LPC	Inflammation	-0.406664	-4.05152e-16	-2.86936	0.0043977	0.0119036	Down
UNKNOWN_750	Unknown	Inflammation	-0.406847	-3.22017e-16	-2.8309	0.00494732	0.0132811	Down
UNKNOWN_1718	Unknown	Inflammation	-0.409097	3.15703e-17	-2.90023	0.00399749	0.0109875	Down
UNKNOWN_853	Unknown	Inflammation	-0.409263	4.48299e-16	-2.88663	0.00416953	0.0114123	Down
UNKNOWN_703	Unknown	Inflammation	-0.410315	2.20861e-16	-2.86054	0.00451858	0.0121802	Down
UNKNOWN_1726	Unknown	Inflammation	-0.410421	-2.16783e-16	-2.92306	0.00372309	0.0103202	Down
UNKNOWN_1166	Unknown	Inflammation	-0.41099	-2.45985e-16	-2.8624	0.00449281	0.0121275	Down
UNKNOWN_630	Unknown	Inflammation	-0.411965	1.42066e-16	-2.87633	0.00430433	0.0116994	Down
PC(16:0/16:0)	PC	Inflammation	-0.412583	1.13653e-15	-2.87859	0.00427432	0.0116502	Down
UNKNOWN_1055	Unknown	Inflammation	-0.412668	1.46276e-16	-2.89711	0.00403635	0.0110787	Down
UNKNOWN_1030	Unknown	Inflammation	-0.413864	2.31516e-16	-2.90088	0.0039894	0.0109807	Down
UNKNOWN_910	Unknown	Inflammation	-0.414206	1.75741e-16	-2.88545	0.00418477	0.011438	Down
UNKNOWN_1656	Unknown	Inflammation	-0.415102	1.4917e-16	-2.9575	0.00334172	0.00940969	Down
UNKNOWN_673	Unknown	Inflammation	-0.415668	-3.0518e-16	-2.89123	0.00411058	0.0112667	Down
UNKNOWN_588	Unknown	Inflammation	-0.416302	-4.12519e-16	-2.90764	0.00390648	0.0107676	Down
PC(34:3)	PC	Inflammation	-0.417598	1.71532e-16	-2.91414	0.00382818	0.0105666	Down
UNKNOWN_1679	Unknown	Inflammation	-0.418495	-3.89367e-17	-2.94857	0.00343707	0.00963661	Down
UNKNOWN_618	Unknown	Inflammation	-0.419733	9.98411e-17	-2.92798	0.00366636	0.0101918	Down
UNKNOWN_1292	Unknown	Inflammation	-0.42003	-2.25333e-16	-2.93629	0.0035721	0.00995812	Down
UNKNOWN_1273	Unknown	Inflammation	-0.420061	2.77819e-16	-2.92344	0.0037187	0.0103202	Down
PC(36:2)	PC	Inflammation	-0.420242	-1.77004e-15	-2.93415	0.00359623	0.0100111	Down
UNKNOWN_1518	Unknown	Inflammation	-0.420779	1.58588e-15	-2.94039	0.00352649	0.00984499	Down
PC(37:3)	PC	Inflammation	-0.421095	3.89367e-16	-2.94068	0.00352325	0.00984499	Down
Retinol	other	Inflammation	-0.421548	-3.10442e-17	-2.9508	0.00341298	0.00958278	Down
UNKNOWN_1372	Unknown	Inflammation	-0.4217	2.22637e-16	-2.94042	0.00352622	0.00984499	Down
UNKNOWN_856	Unknown	Inflammation	-0.422976	-5.19726e-16	-2.99323	0.00298412	0.00843919	Down
UNKNOWN_1028	Unknown	Inflammation	-0.423726	5.69318e-16	-2.95543	0.00336366	0.00945787	Down
SM(d39:1)	SM	Inflammation	-0.426797	-4.46194e-16	-3.00565	0.00286828	0.00813511	Down
UNKNOWN_1118	Unknown	Inflammation	-0.426943	2.13626e-16	-2.97817	0.00313039	0.00882734	Down
UNKNOWN_1689	Unknown	Inflammation	-0.427155	2.36777e-16	-3.04805	0.00250316	0.00718282	Down
UNKNOWN_1083	Unknown	Inflammation	-0.428201	-7.89258e-17	-3.00331	0.00288976	0.00818418	Down
PC(O-36:4)	PC-o/p	Inflammation	-0.428444	5.35643e-16	-3.01704	0.00276566	0.0078898	Down
UNKNOWN_897	Unknown	Inflammation	-0.428609	1.12706e-15	-2.98352	0.0030777	0.00869127	Down
UNKNOWN_1107	Unknown	Inflammation	-0.429548	1.79951e-16	-3.01496	0.00278413	0.00793092	Down
UNKNOWN_1569	Unknown	Inflammation	-0.431801	8.47137e-17	-3.01358	0.00279649	0.00795455	Down
UNKNOWN_1060	Unknown	Inflammation	-0.432689	-1.30491e-16	-3.04195	0.00255292	0.00731487	Down
PE(P-18:0/18:2)	PE-o/p	Inflammation	-0.433317	5.69318e-16	-3.02929	0.00265911	0.00760801	Down
UNKNOWN_1712	Unknown	Inflammation	-0.434618	1.12601e-16	-3.09655	0.00213821	0.00623619	Down
UNKNOWN_1204	Unknown	Inflammation	-0.434929	2.31516e-16	-3.06882	0.0023404	0.0067754	Down
UNKNOWN_849	Unknown	Inflammation	-0.435315	-8.94492e-17	-3.06427	0.0023752	0.00686596	Down
UNKNOWN_1165	Unknown	Inflammation	-0.43695	1.05234e-18	-3.05176	0.00247333	0.00712857	Down
UNKNOWN_608	Unknown	Inflammation	-0.437182	4.18307e-17	-3.05027	0.00248531	0.00715258	Down
UNKNOWN_887	Unknown	Inflammation	-0.438582	-9.15539e-17	-3.05505	0.00244719	0.00706365	Down
PC(O-36:5)	PC-o/p	Inflammation	-0.439574	3.30436e-16	-3.08572	0.00221513	0.00645092	Down
PE(P-18:0/18:1)	PE-o/p	Inflammation	-0.439708	8.41875e-17	-3.07788	0.00227249	0.00658854	Down
UNKNOWN_1091	Unknown	Inflammation	-0.440788	-4.79343e-16	-3.08067	0.00225194	0.00653866	Down
UNKNOWN_900	Unknown	Inflammation	-0.441276	1.44171e-16	-3.08524	0.00221861	0.00645143	Down
UNKNOWN_1619	Unknown	Inflammation	-0.442196	-2.93604e-16	-3.14216	0.00184036	0.00542406	Down
UNKNOWN_854	Unknown	Inflammation	-0.443528	3.99365e-16	-3.13726	0.00187039	0.0054878	Down
UNKNOWN_979	Unknown	Inflammation	-0.444	-6.36668e-16	-3.09879	0.0021226	0.00619988	Down
UNKNOWN_1685	Unknown	Inflammation	-0.444039	1.17863e-16	-3.13898	0.00185977	0.00547304	Down
SM(d40:1)	SM	Inflammation	-0.447601	1.76794e-16	-3.15513	0.00176293	0.00521945	Down
UNKNOWN_559	Unknown	Inflammation	-0.447794	3.71609e-17	-3.12638	0.00193879	0.00567996	Down
UNKNOWN_918	Unknown	Inflammation	-0.449573	-1.38909e-16	-3.21468	0.00144462	0.00434273	Down
UNKNOWN_1465	Unknown	Inflammation	-0.45032	1.15758e-16	-3.15972	0.00173626	0.00514828	Down
UNKNOWN_869	Unknown	Inflammation	-0.450814	3.70425e-16	-3.14448	0.00182627	0.00539067	Down
LPC(20:4)	LPC	Inflammation	-0.451173	1.95736e-16	-3.17909	0.00162776	0.00485598	Down
UNKNOWN_1360	Unknown	Inflammation	-0.451984	3.06133e-16	-3.15258	0.00177788	0.00525576	Down
UNKNOWN_610	Unknown	Inflammation	-0.453542	2.52563e-17	-3.1698	0.00167898	0.00498599	Down
UNKNOWN_1675	Unknown	Inflammation	-0.45469	-3.47274e-17	-3.21029	0.00146615	0.00440069	Down
UNKNOWN_605	Unknown	Inflammation	-0.455475	-1.12075e-16	-3.18563	0.00159259	0.00475831	Down
PC(36:5)	PC	Inflammation	-0.456606	-2.5572e-16	-3.19334	0.00155203	0.00464422	Down
UNKNOWN_1170	Unknown	Inflammation	-0.456688	-3.02549e-17	-3.19477	0.00154457	0.00462898	Down
UNKNOWN_1439	Unknown	Inflammation	-0.457224	-7.60319e-17	-3.26746	0.00120789	0.00368773	Down
UNKNOWN_1356	Unknown	Inflammation	-0.458129	-2.94656e-17	-3.23453	0.00135094	0.00408624	Down
PE(16:0/18:1)	PE	Inflammation	-0.459559	7.75709e-16	-3.22799	0.00138118	0.00416481	Down
PC(38:4)	PC	Inflammation	-0.459732	-3.39907e-16	-3.22453	0.00139739	0.00420723	Down
UNKNOWN_1658	Unknown	Inflammation	-0.461719	-7.26117e-17	-3.28758	0.00112754	0.00344781	Down
PE(18:0/22:6)	PE	Inflammation	-0.463194	1.12548e-15	-3.24842	0.00128877	0.00392243	Down
UNKNOWN_1727	Unknown	Inflammation	-0.463632	2.35725e-16	-3.30058	0.00107827	0.0033075	Down
UNKNOWN_1404	Unknown	Inflammation	-0.468324	-8.94492e-17	-3.29666	0.00109293	0.00334722	Down
UNKNOWN_1645	Unknown	Inflammation	-0.469791	1.06287e-16	-3.32665	0.000985484	0.00304675	Down
UNKNOWN_1117	Unknown	Inflammation	-0.470164	-9.69735e-16	-3.31819	0.00101476	0.00312246	Down
CE(18:1)	Cholesterol ester	Inflammation	-0.472618	7.60319e-16	-3.36659	0.000857649	0.00268547	Down
UNKNOWN_627	Unknown	Inflammation	-0.474991	-6.1299e-17	-3.32618	0.000987096	0.00304692	Down
UNKNOWN_1397	Unknown	Inflammation	-0.475287	-1.93697e-16	-3.37656	0.000828244	0.00259755	Down
UNKNOWN_1674	Unknown	Inflammation	-0.475854	-9.4711e-18	-3.39524	0.00077564	0.00244433	Down
UNKNOWN_919	Unknown	Inflammation	-0.47733	2.38882e-16	-3.38157	0.000813812	0.00255639	Down
SM(d36:1)	SM	Inflammation	-0.477606	-9.42374e-16	-3.3644	0.000864228	0.00270175	Down
UNKNOWN_626	Unknown	Inflammation	-0.479925	2.52563e-17	-3.36137	0.000873425	0.00272615	Down
PC(31:0)	PC	Inflammation	-0.480602	5.52481e-16	-3.39595	0.000773718	0.0024422	Down
PC(35:1)	PC	Inflammation	-0.481169	5.34591e-16	-3.43495	0.000674038	0.00215242	Down
PE(O-38:5) or PE(P-38:4)	PE-o/p	Inflammation	-0.481541	3.28331e-16	-3.40714	0.000743784	0.00235913	Down
PC(O-34:3) NH4 adduct	PC-o/p	Inflammation	-0.481845	1.85213e-16	-3.40844	0.000740383	0.00235216	Down
PC(O-40:5)	PC-o/p	Inflammation	-0.482602	-1.62061e-16	-3.40344	0.000753555	0.0023824	Down
UNKNOWN_625	Unknown	Inflammation	-0.486074	-1.51011e-16	-3.40657	0.000745294	0.0023601	Down
UNKNOWN_629	Unknown	Inflammation	-0.486803	-1.58641e-16	-3.41188	0.000731444	0.00232754	Down
PC(16:0/18:1)	PC	Inflammation	-0.493826	-1.5259e-15	-3.48856	0.000556476	0.00178822	Down
UNKNOWN_911	Unknown	Inflammation	-0.498306	-1.54695e-16	-3.48983	0.000553935	0.00178592	Down
UNKNOWN_993	Unknown	Inflammation	-0.49963	-3.78844e-17	-3.51227	0.000510863	0.00165797	Down
UNKNOWN_1456	Unknown	Inflammation	-0.500255	2.78871e-16	-3.55343	0.000439893	0.00144441	Down
UNKNOWN_1075	Unknown	Inflammation	-0.500817	1.6627e-16	-3.53464	0.000471071	0.00153648	Down
UNKNOWN_1217	Unknown	Inflammation	-0.502268	-3.50957e-16	-3.5194	0.000497851	0.00161843	Down
UNKNOWN_1620	Unknown	Inflammation	-0.503345	2.47531e-15	-3.53525	0.000470028	0.00153564	Down
UNKNOWN_952	Unknown	Inflammation	-0.504247	-1.01236e-15	-3.55179	0.000442541	0.00145068	Down
UNKNOWN_799	Unknown	Inflammation	-0.50564	2.75188e-16	-3.57314	0.000409294	0.00134847	Down
PC(O-32:0)	PC-o/p	Inflammation	-0.506102	-4.3988e-16	-3.57685	0.000403754	0.00133246	Down
UNKNOWN_1387	Unknown	Inflammation	-0.507765	9.49741e-17	-3.56906	0.00041545	0.00136645	Down
UNKNOWN_937	Unknown	Inflammation	-0.509107	5.8484e-16	-3.59379	0.000379378	0.00125413	Down
UNKNOWN_1690	Unknown	Inflammation	-0.51057	-6.20883e-17	-3.63004	0.000331773	0.0011061	Down
UNKNOWN_995	Unknown	Inflammation	-0.513264	-8.20828e-17	-3.62068	0.000343491	0.00114128	Down
UNKNOWN_982	Unknown	Inflammation	-0.513853	-1.43645e-15	-3.61484	0.000350999	0.00116228	Down
PC(16:0e/18:1(9Z))	PC-o/p	Inflammation	-0.514087	-5.95627e-16	-3.61576	0.000349807	0.00116029	Down
UNKNOWN_1505	Unknown	Inflammation	-0.514512	-8.07674e-17	-3.64779	0.000310556	0.00104068	Down
UNKNOWN_1614	Unknown	Inflammation	-0.515147	2.10206e-16	-3.62166	0.000342244	0.00113907	Down
UNKNOWN_1691	Unknown	Inflammation	-0.516709	-1.85213e-16	-3.68382	0.000271373	0.000915649	Down
PC(O-38:5)	PC-o/p	Inflammation	-0.517469	-3.55692e-16	-3.66192	0.000294599	0.000990602	Down
PC (O-42:5) /(o-22:1/20:4)	PC-o/p	Inflammation	-0.518563	-1.78898e-16	-3.65637	0.000300772	0.00100962	Down
UNKNOWN_983	Unknown	Inflammation	-0.518784	-1.79951e-15	-3.6453	0.000313464	0.00104863	Down
SM(d41:1)	SM	Inflammation	-0.518931	-3.85158e-16	-3.66956	0.000286297	0.000964344	Down
PC(39:6)	PC	Inflammation	-0.520702	-1.25229e-16	-3.73831	0.000220854	0.00075167	Down
UNKNOWN_1433	Unknown	Inflammation	-0.522178	-1.19967e-16	-3.70705	0.000248632	0.000843281	Down
PC(39:6)	PC	Inflammation	-0.523825	-2.694e-16	-3.73841	0.00022077	0.00075167	Down
UNKNOWN_1325	Unknown	Inflammation	-0.527339	1.07339e-16	-3.80275	0.000172559	0.000594539	Down
SM(d32:1)	SM	Inflammation	-0.53295	1.64166e-16	-3.76081	0.000202706	0.000692315	Down
PC(37:2)	PC	Inflammation	-0.534171	-4.69345e-16	-3.77221	0.000194051	0.000663911	Down
SM(40:2)	SM	Inflammation	-0.535381	8.33457e-16	-3.78625	0.000183876	0.000630202	Down
PC(O-44:5)	PC-o/p	Inflammation	-0.536911	-7.68211e-17	-3.7931	0.000179096	0.000615977	Down
UNKNOWN_1389	Unknown	Inflammation	-0.538797	9.89203e-17	-3.78931	0.000181729	0.000623936	Down
UNKNOWN_671	Unknown	Inflammation	-0.539348	-1.18915e-16	-3.81529	0.00016441	0.000568463	Down
PC(O-38:5)	PC-o/p	Inflammation	-0.54174	-1.89422e-17	-3.81168	0.000166716	0.000575419	Down
PC(39:0)	PC	Inflammation	-0.542038	-1.91527e-16	-3.84305	0.00014763	0.000513164	Down
UNKNOWN_1534	Unknown	Inflammation	-0.542408	2.20203e-16	-3.86567	0.000135175	0.000470706	Down
PE(18:1/18:2)	PE	Inflammation	-0.543369	-7.4848e-17	-3.8212	0.000160692	0.000557579	Down
UNKNOWN_720	Unknown	Inflammation	-0.549047	3.89367e-16	-3.87728	0.000129171	0.000450604	Down
SM(d36:2)	SM	Inflammation	-0.549255	2.57561e-16	-3.8775	0.000129061	0.000450604	Down
PC(O-32:1)	PC-o/p	Inflammation	-0.55216	4.63031e-16	-3.91587	0.000110987	0.00038995	Down
UNKNOWN_718	Unknown	Inflammation	-0.555054	8.47137e-17	-3.91367	0.000111953	0.000392638	Down
PC(38:6)	PC	Inflammation	-0.556416	9.98675e-16	-3.94861	9.74888e-05	0.000345626	Down
UNKNOWN_1376	Unknown	Inflammation	-0.557566	9.38559e-17	-3.98835	8.31924e-05	0.000298182	Down
PE(P-18:0/22:5) + PE(P-20:1/20:4)	PE-o/p	Inflammation	-0.55805	-1.11548e-16	-3.94194	0.000100106	0.000354265	Down
UNKNOWN_1079	Unknown	Inflammation	-0.55815	1.67323e-16	-3.99067	8.24228e-05	0.000295966	Down
UNKNOWN_1234	Unknown	Inflammation	-0.55857	9.65526e-17	-3.93421	0.000103223	0.000363322	Down
UNKNOWN_1139	Unknown	Inflammation	-0.561142	-3.11494e-16	-4.04491	6.62397e-05	0.000242755	Down
UNKNOWN_725	Unknown	Inflammation	-0.56139	-4.26726e-16	-3.97726	8.69696e-05	0.000310017	Down
UNKNOWN_1032	Unknown	Inflammation	-0.564397	-4.84078e-17	-3.98247	8.51742e-05	0.000304727	Down
UNKNOWN_833	Unknown	Inflammation	-0.564885	-9.05016e-17	-4.02735	7.11167e-05	0.000259172	Down
UNKNOWN_1353	Unknown	Inflammation	-0.566139	1.50748e-16	-4.03067	7.01676e-05	0.00025619	Down
SM(d42:2)	SM	Inflammation	-0.567952	1.12917e-15	-4.02476	7.18629e-05	0.000260503	Down
UNKNOWN_851	Unknown	Inflammation	-0.568722	4.50403e-16	-4.0247	7.18812e-05	0.000260503	Down
UNKNOWN_721	Unknown	Inflammation	-0.568885	-6.31933e-16	-4.02544	7.16654e-05	0.000260503	Down
UNKNOWN_1417	Unknown	Inflammation	-0.568896	-1.62061e-16	-4.00953	7.64119e-05	0.000275901	Down
UNKNOWN_1167	Unknown	Inflammation	-0.569136	-4.49351e-16	-4.01769	7.39422e-05	0.000267477	Down
PE(16:0/18:2)	PE	Inflammation	-0.571774	8.46282e-16	-4.03861	6.79516e-05	0.000248563	Down
UNKNOWN_831	Unknown	Inflammation	-0.574345	1.99945e-16	-4.11683	4.93924e-05	0.000183417	Down
PE(O-16:0/18:1)	PE-o/p	Inflammation	-0.576352	5.99836e-17	-4.07869	5.77396e-05	0.000212001	Down
UNKNOWN_1386	Unknown	Inflammation	-0.57955	1.65744e-17	-4.13261	4.62866e-05	0.000172539	Down
UNKNOWN_1081	Unknown	Inflammation	-0.579867	5.89313e-17	-4.102	5.24925e-05	0.000193826	Down
PC(O-36:3)	PC-o/p	Inflammation	-0.587577	-1.79951e-16	-4.19201	3.61832e-05	0.000135652	Down
SM(d41:2)	SM	Inflammation	-0.589545	-5.55638e-16	-4.1851	3.72394e-05	0.000139345	Down
UNKNOWN_832	Unknown	Inflammation	-0.591365	-5.00916e-16	-4.21601	3.27302e-05	0.000123179	Down
UNKNOWN_1138	Unknown	Inflammation	-0.592296	5.84051e-16	-4.20246	3.46379e-05	0.000130108	Down
UNKNOWN_1530	Unknown	Inflammation	-0.593596	1.36805e-16	-4.23411	3.03363e-05	0.000114389	Down
PC(37:3)	PC	Inflammation	-0.596922	-4.10414e-16	-4.25766	2.74713e-05	0.000103786	Down
UNKNOWN_1335	Unknown	Inflammation	-0.604069	2.18361e-17	-4.30873	2.21196e-05	8.42179e-05	Down
PC(38:4)	PC	Inflammation	-0.6055	9.48162e-16	-4.29134	2.38186e-05	9.05108e-05	Down
UNKNOWN_744	Unknown	Inflammation	-0.605878	-7.78735e-17	-4.28569	2.43975e-05	9.23519e-05	Down
UNKNOWN_756	Unknown	Inflammation	-0.607272	3.38855e-16	-4.35993	1.77646e-05	6.84357e-05	Down
UNKNOWN_977	Unknown	Inflammation	-0.60863	-4.5356e-15	-4.31042	2.19613e-05	8.37784e-05	Down
SM(d18:1/16:0)	SM	Inflammation	-0.610966	9.53424e-16	-4.3358	1.97038e-05	7.53133e-05	Down
HexCer(d18:1/22:0)	Hexosylceramide	Inflammation	-0.613984	3.3675e-17	-4.34391	1.90303e-05	7.30243e-05	Down
UNKNOWN_961	Unknown	Inflammation	-0.615488	1.29964e-16	-4.35844	1.7879e-05	6.87409e-05	Down
PC(O-38:6)	PC-o/p	Inflammation	-0.617471	1.35752e-16	-4.38622	1.58599e-05	6.13397e-05	Down
UNKNOWN_645	Unknown	Inflammation	-0.624599	3.07284e-16	-4.47521	1.0761e-05	4.2203e-05	Down
UNKNOWN_1303	Unknown	Inflammation	-0.62595	-1.05234e-18	-4.43667	1.27389e-05	4.95629e-05	Down
UNKNOWN_1160	Unknown	Inflammation	-0.627215	2.35462e-16	-4.45029	1.20033e-05	4.6887e-05	Down
UNKNOWN_808	Unknown	Inflammation	-0.627563	5.95627e-16	-4.47045	1.09887e-05	4.30096e-05	Down
PE(18:1e/22:4)	PE-o/p	Inflammation	-0.630373	-4.87235e-16	-4.51124	9.18109e-06	3.62978e-05	Down
UNKNOWN_1437	Unknown	Inflammation	-0.63225	-1.00487e-16	-4.49725	9.76623e-06	3.84557e-05	Down
UNKNOWN_1523	Unknown	Inflammation	-0.632271	-1.63113e-17	-4.52328	8.70475e-06	3.44842e-05	Down
UNKNOWN_1141	Unknown	Inflammation	-0.636995	2.74136e-16	-4.57889	6.79525e-06	2.71394e-05	Down
SM(d42:3)	SM	Inflammation	-0.638699	-8.41875e-18	-4.53626	8.21759e-06	3.26203e-05	Down
UNKNOWN_875	Unknown	Inflammation	-0.643766	7.26117e-17	-4.57815	6.81785e-06	2.71742e-05	Down
UNKNOWN_770	Unknown	Inflammation	-0.647862	4.94602e-17	-4.59997	6.18274e-06	2.47943e-05	Down
UNKNOWN_815	Unknown	Inflammation	-0.648843	9.05016e-17	-4.71187	3.72256e-06	1.53693e-05	Down
UNKNOWN_1521	Unknown	Inflammation	-0.649025	2.60455e-17	-4.64814	4.97561e-06	2.01183e-05	Down
UNKNOWN_1009	Unknown	Inflammation	-0.653943	2.09416e-16	-4.72443	3.51437e-06	1.46022e-05	Down
UNKNOWN_943	Unknown	Inflammation	-0.654415	-1.01025e-16	-4.66216	4.66923e-06	1.89973e-05	Down
SM(d16:1/18:1) or SM(d18:2/16:0)	SM	Inflammation	-0.656067	3.26227e-16	-4.66744	4.55863e-06	1.85859e-05	Down
UNKNOWN_920	Unknown	Inflammation	-0.656532	2.27306e-16	-4.69937	3.94147e-06	1.6137e-05	Down
SM(d38:2)	SM	Inflammation	-0.657354	3.57797e-16	-4.68613	4.18697e-06	1.71063e-05	Down
UNKNOWN_1424	Unknown	Inflammation	-0.658977	2.46249e-16	-4.74338	3.22146e-06	1.34422e-05	Down
PC(36:2)	PC	Inflammation	-0.660216	-8.67132e-16	-4.69962	3.93703e-06	1.6137e-05	Down
UNKNOWN_809	Unknown	Inflammation	-0.660271	-3.84106e-16	-4.71982	3.58942e-06	1.48824e-05	Down
UNKNOWN_1298	Unknown	Inflammation	-0.661335	-1.41014e-16	-4.71097	3.73802e-06	1.54006e-05	Down
UNKNOWN_1365	Unknown	Inflammation	-0.662048	2.26254e-17	-4.77413	2.7954e-06	1.17395e-05	Down
UNKNOWN_874	Unknown	Inflammation	-0.663427	2.18888e-16	-4.71781	3.62271e-06	1.49887e-05	Down
PC(40:8)	PC	Inflammation	-0.667919	2.54667e-16	-4.77976	2.7235e-06	1.14621e-05	Down
UNKNOWN_1087	Unknown	Inflammation	-0.668437	-1.45223e-16	-4.81243	2.34034e-06	9.9566e-06	Down
PC(36:4)	PC	Inflammation	-0.672653	-3.76739e-16	-4.7937	2.5531e-06	1.07914e-05	Down
SM(37:1)	SM	Inflammation	-0.674329	3.32541e-16	-4.82425	2.2149e-06	9.46411e-06	Down
UNKNOWN_834	Unknown	Inflammation	-0.676115	-1.6627e-16	-4.85655	1.90449e-06	8.22755e-06	Down
PC(18:0p/18:1(9Z))	PC-o/p	Inflammation	-0.678854	-1.06287e-16	-4.86668	1.81607e-06	7.89106e-06	Down
UNKNOWN_898	Unknown	Inflammation	-0.678996	2.90447e-16	-4.85465	1.92153e-06	8.28288e-06	Down
SM (d18:1/26:4)	SM	Inflammation	-0.679358	7.99782e-17	-4.87086	1.7808e-06	7.76175e-06	Down
PC(38:5)	PC	Inflammation	-0.681384	-1.99945e-16	-4.86639	1.81853e-06	7.89106e-06	Down
UNKNOWN_877	Unknown	Inflammation	-0.682315	8.09253e-16	-4.86556	1.82566e-06	7.90448e-06	Down
UNKNOWN_1509	Unknown	Inflammation	-0.683847	-1.68638e-16	-4.93129	1.33877e-06	5.90083e-06	Down
PC(34:2)	PC	Inflammation	-0.685718	1.93737e-15	-4.90882	1.48911e-06	6.53404e-06	Down
UNKNOWN_820	Unknown	Inflammation	-0.688903	3.67268e-16	-4.9733	1.09615e-06	4.87537e-06	Down
UNKNOWN_861	Unknown	Inflammation	-0.690076	-3.04127e-16	-4.92456	1.38218e-06	6.07849e-06	Down
UNKNOWN_870	Unknown	Inflammation	-0.691033	-1.22072e-16	-4.94679	1.24377e-06	5.49451e-06	Down
UNKNOWN_636	Unknown	Inflammation	-0.6947	-1.15758e-16	-4.96529	1.13884e-06	5.04231e-06	Down
UNKNOWN_1623	Unknown	Inflammation	-0.694963	-2.00998e-16	-4.99948	9.67067e-07	4.35069e-06	Down
PE(16:0/22:6)	PE	Inflammation	-0.695543	-4.11993e-16	-4.99238	1.00052e-06	4.4806e-06	Down
UNKNOWN_570	Unknown	Inflammation	-0.69694	1.09444e-16	-5.1135	5.57029e-07	2.54698e-06	Down
UNKNOWN_1066	Unknown	Inflammation	-0.697458	3.91472e-16	-5.0121	9.10224e-07	4.11823e-06	Down
UNKNOWN_1474	Unknown	Inflammation	-0.699999	-2.76766e-16	-5.00861	9.25613e-07	4.17379e-06	Down
PC(35:4)	PC	Inflammation	-0.704548	4.37775e-16	-5.05038	7.56879e-07	3.44468e-06	Down
UNKNOWN_1077	Unknown	Inflammation	-0.706427	-2.50458e-16	-5.1665	4.29634e-07	1.98301e-06	Down
UNKNOWN_485	Unknown	Inflammation	-0.709448	-6.4193e-17	-5.23294	3.09326e-07	1.43789e-06	Down
UNKNOWN_1412	Unknown	Inflammation	-0.711215	5.92157e-16	-5.14447	4.78726e-07	2.20439e-06	Down
PI(44:4)	PI	Inflammation	-0.716364	5.46167e-16	-5.13466	5.02286e-07	2.30745e-06	Down
UNKNOWN_1466	Unknown	Inflammation	-0.724621	-1.87843e-16	-5.24186	2.95906e-07	1.37878e-06	Down
PE(16:0/20:4)	PE	Inflammation	-0.727166	-1.4867e-15	-5.21272	3.41969e-07	1.58586e-06	Down
UNKNOWN_1006	Unknown	Inflammation	-0.729949	-3.17808e-16	-5.247	2.8844e-07	1.35042e-06	Down
UNKNOWN_1427	Unknown	Inflammation	-0.737078	3.93971e-17	-5.3086	2.1195e-07	1.0019e-06	Down
PC(40:7)	PC	Inflammation	-0.737697	3.93577e-16	-5.33726	1.83471e-07	8.73609e-07	Down
UNKNOWN_1402	Unknown	Inflammation	-0.740067	-1.40751e-16	-5.31747	2.02709e-07	9.60539e-07	Down
UNKNOWN_1527	Unknown	Inflammation	-0.74013	4.20938e-17	-5.37796	1.49328e-07	7.16263e-07	Down
PE(18:1/18:2)	PE	Inflammation	-0.743603	8.91862e-16	-5.34843	1.73413e-07	8.27731e-07	Down
UNKNOWN_672	Unknown	Inflammation	-0.745678	-3.48326e-16	-5.36898	1.56285e-07	7.478e-07	Down
SM (d18:1/24:4)	SM	Inflammation	-0.752476	2.0205e-16	-5.46196	9.72496e-08	4.72252e-07	Down
UNKNOWN_1359	Unknown	Inflammation	-0.75497	2.75188e-16	-5.4498	1.03514e-07	5.00189e-07	Down
PC(36:3)	PC	Inflammation	-0.768149	-1.63113e-16	-5.54541	6.31958e-08	3.0996e-07	Down
SM(39:2)	SM	Inflammation	-0.771983	4.16202e-16	-5.5981	4.80155e-08	2.38493e-07	Down
UNKNOWN_998	Unknown	Inflammation	-0.77725	-6.31406e-17	-5.66575	3.36448e-08	1.68828e-07	Down
UNKNOWN_855	Unknown	Inflammation	-0.779172	4.52508e-17	-5.63481	3.96042e-08	1.97718e-07	Down
PC(37:4)	PC	Inflammation	-0.780778	3.87263e-16	-5.67973	3.12495e-08	1.57617e-07	Down
PE(38:5)	PE	Inflammation	-0.822234	3.8621e-16	-5.98114	6.14512e-09	3.2328e-08	Down
PI(18:0/20:4)	PI	Inflammation	-0.835388	-4.24095e-16	-6.0789	3.57777e-09	1.89235e-08	Down
UNKNOWN_1450	Unknown	Inflammation	-0.84369	1.65744e-16	-6.1878	1.94379e-09	1.04505e-08	Down
UNKNOWN_1401	Unknown	Inflammation	-0.844456	-2.52431e-16	-6.16105	2.25972e-09	1.21158e-08	Down
UNKNOWN_850	Unknown	Inflammation	-0.871041	-1.7048e-16	-6.36746	6.98237e-10	3.83834e-09	Down
UNKNOWN_1621	Unknown	Inflammation	-0.874364	3.09521e-16	-6.48071	3.62235e-10	2.0139e-09	Down
PE(18:0/20:4)	PE	Inflammation	-0.879149	-8.76076e-16	-6.43506	4.72403e-10	2.61896e-09	Down
DG(34:2)	DG	Inflammation	-0.909682	-1.28912e-15	-6.71133	9.27969e-11	5.34128e-10	Down
UNKNOWN_1266	Unknown	Inflammation	-0.918402	5.44588e-17	-6.78473	5.97355e-11	3.50007e-10	Down
UNKNOWN_954	Unknown	Inflammation	-0.965735	-1.77425e-15	-7.17855	5.31222e-12	3.31083e-11	Down
DG(34:2)	DG	Inflammation	-0.967994	1.99945e-16	-7.19172	4.89136e-12	3.06808e-11	Down
UNKNOWN_1461	Unknown	Inflammation	-1.04077	-1.88633e-16	-7.87712	5.81332e-14	4.35887e-13	Down
UNKNOWN_1487	Unknown	Inflammation	-1.08578	-4.12519e-16	-8.46708	1.04577e-15	9.60831e-15	Down
UNKNOWN_1425	Unknown	Inflammation	-1.09543	1.15626e-16	-8.64949	2.91448e-16	2.92494e-15	Down
UNKNOWN_1486	Unknown	Inflammation	-1.09935	-9.73418e-17	-8.67617	2.41458e-16	2.46235e-15	Down
UNKNOWN_1448	Unknown	Inflammation	-1.2357	-4.02522e-17	-9.95623	1.99928e-20	4.39616e-19	Down
UNKNOWN_1588	Unknown	Steatosis	1.5956	-1.48907e-16	14.805	2.65002e-36	5.1861e-33	Up
UNKNOWN_1625	Unknown	Steatosis	1.58449	1.34963e-16	13.8115	7.56593e-33	9.87102e-31	Up
UNKNOWN_1595	Unknown	Steatosis	1.58182	-5.89313e-17	14.6127	1.24139e-35	1.2147e-32	Up
UNKNOWN_1587	Unknown	Steatosis	1.57972	-9.98411e-17	14.4824	3.53199e-35	2.30403e-32	Up
UNKNOWN_1590	Unknown	Steatosis	1.5722	-1.62719e-16	14.2886	1.66888e-34	6.53198e-32	Up
UNKNOWN_1557	Unknown	Steatosis	1.56593	2.00472e-16	14.4142	6.10088e-35	2.98485e-32	Up
UNKNOWN_1597	Unknown	Steatosis	1.56507	1.29438e-16	13.6223	3.41737e-32	2.78658e-30	Up
TG(50:0)	TG-SFA	Steatosis	1.56486	-2.90184e-16	14.2102	3.12775e-34	7.65127e-32	Up
UNKNOWN_1596	Unknown	Steatosis	1.56141	1.30622e-16	14.0985	7.64799e-34	1.66301e-31	Up
UNKNOWN_1643	Unknown	Steatosis	1.56085	-1.12601e-16	14.2214	2.86036e-34	7.65127e-32	Up
UNKNOWN_1589	Unknown	Steatosis	1.55798	3.1965e-17	13.9873	1.85983e-33	3.63969e-31	Up
UNKNOWN_1573	Unknown	Steatosis	1.55573	-2.26122e-16	14.2242	2.79617e-34	7.65127e-32	Up
UNKNOWN_1592	Unknown	Steatosis	1.55364	-6.31406e-18	13.9417	2.67789e-33	4.7642e-31	Up
TG(51:1)	TG-SFA	Steatosis	1.55211	-1.98367e-16	13.7267	1.48759e-32	1.61734e-30	Up
TG(16:0/16:0/16:0)	TG-SFA	Steatosis	1.55013	-1.0923e-16	13.7903	8.96173e-33	1.07216e-30	Up
UNKNOWN_1586	Unknown	Steatosis	1.54268	-1.02472e-16	13.7855	9.31362e-33	1.07216e-30	Up
UNKNOWN_1497	Unknown	Steatosis	1.54242	7.99782e-17	13.1143	1.92636e-30	8.9759e-29	Up
UNKNOWN_1468	Unknown	Steatosis	1.54113	-2.69137e-16	13.5414	6.50459e-32	5.05467e-30	Up
UNKNOWN_1600	Unknown	Steatosis	1.53081	6.4193e-17	13.6754	2.23929e-32	2.0868e-30	Up
TG(52:0)	TG-SFA	Steatosis	1.52625	-1.11548e-16	13.8989	3.76753e-33	5.45737e-31	Up
UNKNOWN_1638	Unknown	Steatosis	1.52474	-1.47328e-16	13.623	3.39912e-32	2.78658e-30	Up
UNKNOWN_1591	Unknown	Steatosis	1.5235	9.0666e-17	13.4865	1.00628e-31	7.03317e-30	Up
TG(16:0/18:0/18:1)	TG-SFA	Steatosis	1.51979	-3.02154e-16	13.6286	3.25087e-32	2.78658e-30	Up
UNKNOWN_1556	Unknown	Steatosis	1.51839	-1.29438e-16	13.3402	3.21788e-31	1.96793e-29	Up
TG(48:0)	TG-SFA	Steatosis	1.51566	-2.6256e-16	13.1546	1.40025e-30	6.68361e-29	Up
UNKNOWN_1626	Unknown	Steatosis	1.51542	-3.07498e-16	13.9202	3.17742e-33	5.18185e-31	Up
UNKNOWN_1627	Unknown	Steatosis	1.51425	3.00313e-16	13.8944	3.9041e-33	5.45737e-31	Up
UNKNOWN_1632	Unknown	Steatosis	1.51051	-1.05469e-16	13.7137	1.64983e-32	1.6673e-30	Up
TG(50:1)	TG-SFA	Steatosis	1.51044	7.61174e-16	13.2553	6.30887e-31	3.24907e-29	Up
UNKNOWN_1639	Unknown	Steatosis	1.50659	-5.2091e-17	13.4991	9.10921e-32	6.60249e-30	Up
UNKNOWN_1629	Unknown	Steatosis	1.50413	-2.42828e-16	13.7097	1.70393e-32	1.6673e-30	Up
UNKNOWN_1594	Unknown	Steatosis	1.50396	1.25229e-16	13.35	2.97567e-31	1.94113e-29	Up
UNKNOWN_1470	Unknown	Steatosis	1.50283	-6.60346e-17	13.0033	4.6296e-30	1.96959e-28	Up
UNKNOWN_1551	Unknown	Steatosis	1.50059	-2.69663e-16	13.2848	4.99008e-31	2.71266e-29	Up
UNKNOWN_1575	Unknown	Steatosis	1.49958	1.17501e-16	13.2848	4.99e-31	2.71266e-29	Up
UNKNOWN_1617	Unknown	Steatosis	1.49923	1.56273e-16	13.1841	1.10844e-30	5.42305e-29	Up
TG(46:0)	TG-SFA	Steatosis	1.49905	-6.98493e-17	12.8694	1.33113e-29	5.21004e-28	Up
UNKNOWN_1460	Unknown	Steatosis	1.49723	-2.73873e-16	12.9395	7.66081e-30	3.12337e-28	Up
UNKNOWN_1637	Unknown	Steatosis	1.49566	2.93209e-16	13.3055	4.23576e-31	2.51194e-29	Up
UNKNOWN_1636	Unknown	Steatosis	1.4937	1.69954e-16	13.3448	3.101e-31	1.95763e-29	Up
TG(54:1)	TG-SFA	Steatosis	1.49328	1.61675e-16	13.5374	6.71545e-32	5.05467e-30	Up
UNKNOWN_1585	Unknown	Steatosis	1.49187	-1.87843e-16	12.9792	5.60206e-30	2.3326e-28	Up
UNKNOWN_1602	Unknown	Steatosis	1.49027	3.46484e-16	13.3779	2.38466e-31	1.60924e-29	Up
UNKNOWN_1682	Unknown	Steatosis	1.4882	5.63004e-17	13.2915	4.73336e-31	2.71266e-29	Up
UNKNOWN_1603	Unknown	Steatosis	1.48628	-1.28386e-16	13.0579	3.00878e-30	1.36935e-28	Up
UNKNOWN_1567	Unknown	Steatosis	1.48513	-3.39381e-17	13.2335	7.49279e-31	3.75984e-29	Up
UNKNOWN_1576	Unknown	Steatosis	1.48423	3.97965e-16	13.0387	3.50048e-30	1.52232e-28	Up
UNKNOWN_1634	Unknown	Steatosis	1.48206	-2.12574e-16	12.8883	1.14669e-29	4.57974e-28	Up
UNKNOWN_1537	Unknown	Steatosis	1.48174	-6.11017e-17	12.631	8.68082e-29	3.14599e-27	Up
UNKNOWN_1571	Unknown	Steatosis	1.4804	6.57715e-19	12.1328	4.25171e-27	9.6751e-26	Up
UNKNOWN_1633	Unknown	Steatosis	1.47832	1.90474e-16	12.6281	8.88015e-29	3.15972e-27	Up
UNKNOWN_1630	Unknown	Steatosis	1.4766	9.65032e-17	13.2668	5.75902e-31	3.04606e-29	Up
UNKNOWN_1666	Unknown	Steatosis	1.47207	-1.99945e-17	13.0395	3.47984e-30	1.52232e-28	Up
UNKNOWN_1457	Unknown	Steatosis	1.47116	-3.29647e-16	12.5158	2.14268e-28	6.87415e-27	Up
TG(14:0/16:0/18:1)	TG-SFA	Steatosis	1.4702	-9.83942e-17	12.5428	1.73312e-28	5.85069e-27	Up
UNKNOWN_1547	Unknown	Steatosis	1.46764	-7.72815e-17	12.3602	7.23438e-28	2.02253e-26	Up
UNKNOWN_1526	Unknown	Steatosis	1.46622	6.08189e-16	12.5415	1.75134e-28	5.85069e-27	Up
TG(16:1/18:1/12:0)	TG-SFA	Steatosis	1.465	3.65953e-16	12.3438	8.22014e-28	2.25943e-26	Up
UNKNOWN_1471	Unknown	Steatosis	1.46114	3.82922e-16	12.4195	4.54901e-28	1.3696e-26	Up
UNKNOWN_1458	Unknown	Steatosis	1.46059	-2.02576e-16	12.3728	6.55519e-28	1.8592e-26	Up
TG(14:0/18:1/18:1)	TG-SFA	Steatosis	1.46016	1.11548e-16	12.3872	5.85514e-28	1.71023e-26	Up
UNKNOWN_1552	Unknown	Steatosis	1.45873	5.94574e-17	12.3371	8.66485e-28	2.32289e-26	Up
UNKNOWN_1449	Unknown	Steatosis	1.45807	-2.77819e-16	12.4536	3.48476e-28	1.06557e-26	Up
UNKNOWN_1593	Unknown	Steatosis	1.45796	6.36668e-17	12.5485	1.65764e-28	5.79284e-27	Up
UNKNOWN_1455	Unknown	Steatosis	1.45625	1.85476e-16	12.277	1.38389e-27	3.47215e-26	Up
UNKNOWN_1683	Unknown	Steatosis	1.4556	3.3675e-17	12.6708	6.34949e-29	2.43646e-27	Up
TG(51:2)	TG-SFA	Steatosis	1.4544	-1.09444e-16	12.5014	2.39693e-28	7.56579e-27	Up
UNKNOWN_1539	Unknown	Steatosis	1.45321	-2.6598e-16	12.1739	3.08854e-27	7.28225e-26	Up
UNKNOWN_1644	Unknown	Steatosis	1.45246	-4.41458e-16	12.6402	8.07765e-29	2.98264e-27	Up
UNKNOWN_1529	Unknown	Steatosis	1.45072	5.57742e-17	12.3954	5.49361e-28	1.62894e-26	Up
UNKNOWN_1622	Unknown	Steatosis	1.4497	-1.28912e-17	12.3424	8.31267e-28	2.25943e-26	Up
UNKNOWN_1546	Unknown	Steatosis	1.44914	-2.13626e-16	12.5248	1.99547e-28	6.50855e-27	Up
TG(18:1/12:0/18:1) or TG(18:2/16:0/14:0)	TG-SFA	Steatosis	1.44554	-4.39354e-17	12.1129	4.96316e-27	1.11643e-25	Up
UNKNOWN_1333	Unknown	Steatosis	1.4445	3.84106e-17	12.0936	5.7654e-27	1.25878e-25	Up
UNKNOWN_1563	Unknown	Steatosis	1.44423	9.4711e-18	12.0134	1.07443e-26	2.2855e-25	Up
UNKNOWN_1574	Unknown	Steatosis	1.44291	-2.29411e-16	12.3816	6.12072e-28	1.76151e-26	Up
TG(49:1)	TG-SFA	Steatosis	1.44245	3.40959e-16	12.1751	3.0619e-27	7.28225e-26	Up
UNKNOWN_1642	Unknown	Steatosis	1.43933	-1.94947e-16	12.3326	8.96806e-28	2.37169e-26	Up
UNKNOWN_1711	Unknown	Steatosis	1.43905	7.89258e-17	12.6636	6.72199e-29	2.52979e-27	Up
TG(49:2)	TG-SFA	Steatosis	1.43576	4.94076e-16	12.0018	1.17545e-26	2.47351e-25	Up
TG(48:1)	TG-SFA	Steatosis	1.43113	-3.14519e-16	11.9486	1.77511e-26	3.58133e-25	Up
UNKNOWN_1392	Unknown	Steatosis	1.42798	1.28912e-17	11.8497	3.81465e-26	7.46527e-25	Up
UNKNOWN_1553	Unknown	Steatosis	1.42372	-3.38855e-16	11.9535	1.70861e-26	3.48308e-25	Up
UNKNOWN_1628	Unknown	Steatosis	1.42138	6.93889e-17	12.2987	1.16903e-27	3.01193e-26	Up
UNKNOWN_1524	Unknown	Steatosis	1.42124	1.49433e-16	11.8433	4.00827e-26	7.76651e-25	Up
TG(16:0/18:2/12:0)	TG-SFA	Steatosis	1.42117	2.16257e-16	11.7139	1.087e-25	2.02595e-24	Up
UNKNOWN_1604	Unknown	Steatosis	1.42088	-9.24747e-17	12.0931	5.78898e-27	1.25878e-25	Up
UNKNOWN_1572	Unknown	Steatosis	1.41982	3.52864e-16	12.2417	1.82222e-27	4.51403e-26	Up
UNKNOWN_1405	Unknown	Steatosis	1.41953	1.75873e-16	11.6511	1.76134e-25	3.07763e-24	Up
TG(16:0/16:0/12:0)	TG-SFA	Steatosis	1.41869	-6.35353e-17	11.6537	1.72664e-25	3.07185e-24	Up
TG(48:2)	TG-SFA	Steatosis	1.41709	-6.68896e-16	11.6948	1.25878e-25	2.30228e-24	Up
UNKNOWN_1206	Unknown	Steatosis	1.41624	8.41875e-18	11.6083	2.44647e-25	4.16326e-24	Up
UNKNOWN_1566	Unknown	Steatosis	1.41505	4.67241e-16	12.2796	1.35619e-27	3.44684e-26	Up
UNKNOWN_1672	Unknown	Steatosis	1.41487	2.13141e-17	12.5406	1.76388e-28	5.85069e-27	Up
UNKNOWN_1668	Unknown	Steatosis	1.41428	-1.66533e-16	12.2206	2.14869e-27	5.19133e-26	Up
TG(50:2)	TG-SFA	Steatosis	1.41418	-8.6917e-16	11.6776	1.437e-25	2.58001e-24	Up
UNKNOWN_1515	Unknown	Steatosis	1.41377	2.83738e-16	11.962	1.60085e-26	3.29774e-25	Up
UNKNOWN_1608	Unknown	Steatosis	1.41349	1.81135e-16	12.1422	3.95337e-27	9.10205e-26	Up
UNKNOWN_1334	Unknown	Steatosis	1.41319	1.05761e-16	11.7901	6.03935e-26	1.15873e-24	Up
TG(54:2)	TG-SFA	Steatosis	1.41259	5.90365e-16	12.2326	1.95634e-27	4.78571e-26	Up
TG(51:2)	TG-SFA	Steatosis	1.41206	5.97731e-16	11.9085	2.42051e-26	4.83362e-25	Up
UNKNOWN_1480	Unknown	Steatosis	1.41055	1.51998e-16	11.5724	3.22303e-25	5.34531e-24	Up
TG(56:2)	TG-SFA	Steatosis	1.41021	-1.8416e-17	12.464	3.21262e-28	9.97954e-27	Up
TG(50:3)	TG-MUFA	Steatosis	1.40769	8.23459e-17	11.5937	2.73733e-25	4.57859e-24	Up
UNKNOWN_1577	Unknown	Steatosis	1.40399	-6.09636e-16	11.854	3.68995e-26	7.29417e-25	Up
UNKNOWN_1295	Unknown	Steatosis	1.39695	-2.23623e-16	11.4004	1.20213e-24	1.83794e-23	Up
UNKNOWN_1611	Unknown	Steatosis	1.39682	-2.48205e-16	12.2986	1.16968e-27	3.01193e-26	Up
UNKNOWN_1667	Unknown	Steatosis	1.39598	2.21255e-16	12.1011	5.43943e-27	1.20965e-25	Up
UNKNOWN_1660	Unknown	Steatosis	1.39569	-1.77846e-16	12.0831	6.25559e-27	1.3453e-25	Up
UNKNOWN_1453	Unknown	Steatosis	1.39193	8.99754e-17	11.5152	4.99486e-25	8.01225e-24	Up
UNKNOWN_1482	Unknown	Steatosis	1.39171	-3.48326e-16	11.6297	2.07552e-25	3.5945e-24	Up
UNKNOWN_1429	Unknown	Steatosis	1.38992	-1.07339e-16	11.3367	1.95447e-24	2.94223e-23	Up
UNKNOWN_1612	Unknown	Steatosis	1.38864	1.50354e-16	12.1458	3.84346e-27	8.95435e-26	Up
TG(48:3)	TG-MUFA	Steatosis	1.38856	-2.43618e-16	11.278	3.05468e-24	4.49475e-23	Up
UNKNOWN_1665	Unknown	Steatosis	1.38737	1.28254e-16	11.4367	9.1073e-25	1.40338e-23	Up
UNKNOWN_1605	Unknown	Steatosis	1.387	-5.15649e-17	11.6861	1.34542e-25	2.43795e-24	Up
UNKNOWN_1659	Unknown	Steatosis	1.38676	-3.78844e-17	11.9837	1.35287e-26	2.81656e-25	Up
UNKNOWN_1561	Unknown	Steatosis	1.38674	1.78767e-16	11.4478	8.36611e-25	1.3098e-23	Up
UNKNOWN_1080	Unknown	Steatosis	1.38644	-2.10469e-18	11.5308	4.43536e-25	7.23333e-24	Up
UNKNOWN_1304	Unknown	Steatosis	1.38517	1.59693e-16	11.2453	3.91943e-24	5.68173e-23	Up
UNKNOWN_1517	Unknown	Steatosis	1.38423	5.78789e-17	11.5062	5.35428e-25	8.51897e-24	Up
UNKNOWN_1513	Unknown	Steatosis	1.38336	1.31543e-18	11.5431	4.03388e-25	6.63387e-24	Up
UNKNOWN_1258	Unknown	Steatosis	1.38267	2.10732e-16	11.2425	4.00084e-24	5.75709e-23	Up
UNKNOWN_1650	Unknown	Steatosis	1.38124	2.1948e-16	11.7829	6.38523e-26	1.21319e-24	Up
UNKNOWN_1663	Unknown	Steatosis	1.38012	-1.13653e-16	11.5191	4.85072e-25	7.84534e-24	Up
UNKNOWN_1479	Unknown	Steatosis	1.37973	-3.37737e-17	11.2152	4.92582e-24	7.03637e-23	Up
UNKNOWN_1250	Unknown	Steatosis	1.37904	4.85394e-17	11.1604	7.46578e-24	1.04361e-22	Up
TG(54:2)	TG-SFA	Steatosis	1.37795	1.06155e-16	11.7754	6.76857e-26	1.27366e-24	Up
TG(49:3)	TG-SFA	Steatosis	1.376	-2.05207e-16	11.1682	7.03482e-24	9.90441e-23	Up
UNKNOWN_1257	Unknown	Steatosis	1.37503	5.52481e-17	11.047	1.76157e-23	2.28304e-22	Up
UNKNOWN_1664	Unknown	Steatosis	1.37377	-2.54667e-16	11.3667	1.55476e-24	2.35865e-23	Up
UNKNOWN_1631	Unknown	Steatosis	1.37116	-3.23859e-16	11.6513	1.75846e-25	3.07763e-24	Up
UNKNOWN_1312	Unknown	Steatosis	1.37023	-1.88107e-16	11.1333	9.16871e-24	1.2636e-22	Up
UNKNOWN_1391	Unknown	Steatosis	1.36933	2.54799e-16	11.0859	1.31227e-23	1.73521e-22	Up
UNKNOWN_1606	Unknown	Steatosis	1.36788	1.8758e-16	11.01	2.32925e-23	2.95996e-22	Up
UNKNOWN_1669	Unknown	Steatosis	1.36693	1.97315e-17	11.614	2.3424e-25	4.02113e-24	Up
TG(47:2)	TG-SFA	Steatosis	1.36641	1.69427e-16	11.1065	1.12292e-23	1.51556e-22	Up
UNKNOWN_1294	Unknown	Steatosis	1.36568	-2.84133e-17	11.0602	1.59335e-23	2.07879e-22	Up
UNKNOWN_1242	Unknown	Steatosis	1.36175	-1.32858e-16	10.9855	2.80114e-23	3.514e-22	Up
UNKNOWN_1548	Unknown	Steatosis	1.36019	7.97151e-17	11.2741	3.14698e-24	4.596e-23	Up
UNKNOWN_1647	Unknown	Steatosis	1.35974	6.74816e-17	11.699	1.21891e-25	2.25039e-24	Up
UNKNOWN_1698	Unknown	Steatosis	1.35848	-3.01233e-16	11.2994	2.59545e-24	3.84795e-23	Up
UNKNOWN_1426	Unknown	Steatosis	1.35826	-4.5777e-17	10.8928	5.63029e-23	6.80152e-22	Up
UNKNOWN_1684	Unknown	Steatosis	1.35797	-8.41875e-17	11.6035	2.53799e-25	4.28176e-24	Up
TG(52:2)	TG-SFA	Steatosis	1.35779	-6.90075e-16	11.1191	1.02075e-23	1.39693e-22	Up
UNKNOWN_1510	Unknown	Steatosis	1.35703	-1.48644e-16	11.4368	9.10409e-25	1.40338e-23	Up
UNKNOWN_1328	Unknown	Steatosis	1.3541	6.55084e-17	10.9766	2.99554e-23	3.7103e-22	Up
UNKNOWN_1554	Unknown	Steatosis	1.34997	-1.13127e-16	10.9817	2.88208e-23	3.5925e-22	Up
UNKNOWN_1228	Unknown	Steatosis	1.3468	-2.62297e-16	10.8652	6.93066e-23	8.32105e-22	Up
TG(18:1/18:1/16:0)	TG-SFA	Steatosis	1.34657	-1.37186e-15	11.0302	1.99981e-23	2.57476e-22	Up
TG(18:0/18:0/18:0)	TG-SFA	Steatosis	1.34636	1.07865e-17	11.1385	8.81057e-24	1.22286e-22	Up
UNKNOWN_1662	Unknown	Steatosis	1.34624	-2.29049e-17	11.0832	1.3396e-23	1.75946e-22	Up
UNKNOWN_1661	Unknown	Steatosis	1.34507	-3.37737e-17	11.4829	6.39787e-25	1.00973e-23	Up
UNKNOWN_1326	Unknown	Steatosis	1.342	1.34569e-16	10.8016	1.11651e-22	1.2853e-21	Up
UNKNOWN_1558	Unknown	Steatosis	1.34198	1.47197e-16	10.9165	4.71317e-23	5.74228e-22	Up
UNKNOWN_1472	Unknown	Steatosis	1.34106	-1.02439e-16	10.7875	1.24096e-22	1.4202e-21	Up
UNKNOWN_1697	Unknown	Steatosis	1.3409	-3.63059e-17	11.014	2.25896e-23	2.8894e-22	Up
TG(51:3)	TG-MUFA	Steatosis	1.33959	2.82028e-16	10.8043	1.09403e-22	1.26687e-21	Up
UNKNOWN_1670	Unknown	Steatosis	1.3375	-2.44538e-16	11.111	1.08542e-23	1.47512e-22	Up
UNKNOWN_1555	Unknown	Steatosis	1.33616	-6.62977e-17	10.8581	7.30889e-23	8.72164e-22	Up
UNKNOWN_1224	Unknown	Steatosis	1.33557	-3.39381e-16	10.6899	2.57566e-22	2.88032e-21	Up
TG(47:1)	TG-SFA	Steatosis	1.33505	1.22598e-16	10.7377	1.80234e-22	2.05068e-21	Up
UNKNOWN_1582	Unknown	Steatosis	1.33296	-1.25755e-16	11.3025	2.53527e-24	3.78742e-23	Up
UNKNOWN_1564	Unknown	Steatosis	1.33089	-7.9452e-17	11.0885	1.28675e-23	1.72478e-22	Up
UNKNOWN_1579	Unknown	Steatosis	1.33002	-2.55325e-16	10.9161	4.72411e-23	5.74228e-22	Up
UNKNOWN_1220	Unknown	Steatosis	1.32753	-8.43191e-17	10.6393	3.75919e-22	4.15635e-21	Up
UNKNOWN_1395	Unknown	Steatosis	1.32626	-2.26476e-16	10.5387	7.94704e-22	8.6402e-21	Up
UNKNOWN_1052	Unknown	Steatosis	1.32553	6.15621e-17	11.0871	1.30036e-23	1.73116e-22	Up
UNKNOWN_1607	Unknown	Steatosis	1.32552	1.60811e-17	10.8535	7.56656e-23	8.9744e-22	Up
UNKNOWN_1284	Unknown	Steatosis	1.32537	5.07756e-16	10.5374	8.02139e-22	8.65599e-21	Up
UNKNOWN_1484	Unknown	Steatosis	1.3235	-1.21546e-16	10.7346	1.84439e-22	2.0864e-21	Up
UNKNOWN_1494	Unknown	Steatosis	1.32207	2.14678e-16	10.5155	9.43768e-22	1.00378e-20	Up
UNKNOWN_1296	Unknown	Steatosis	1.31966	-9.20801e-18	10.3984	2.24701e-21	2.33904e-20	Up
TG(14:0/18:2/18:2)	TG-MUFA	Steatosis	1.31897	-3.45169e-16	10.4283	1.80061e-21	1.88438e-20	Up
UNKNOWN_1241	Unknown	Steatosis	1.31764	-3.76739e-16	10.369	2.79185e-21	2.89082e-20	Up
UNKNOWN_1059	Unknown	Steatosis	1.31709	-1.12864e-16	10.3267	3.81391e-21	3.8276e-20	Up
UNKNOWN_1419	Unknown	Steatosis	1.31669	-1.31872e-17	10.349	3.23584e-21	3.29819e-20	Up
UNKNOWN_1525	Unknown	Steatosis	1.31627	1.60943e-16	10.6332	3.93234e-22	4.32337e-21	Up
UNKNOWN_1478	Unknown	Steatosis	1.31376	1.04445e-16	10.3345	3.60068e-21	3.63224e-20	Up
UNKNOWN_1599	Unknown	Steatosis	1.31213	-1.80872e-16	11.1859	6.15007e-24	8.72151e-23	Up
UNKNOWN_1050	Unknown	Steatosis	1.3118	-2.32568e-16	10.5369	8.05003e-22	8.65599e-21	Up
UNKNOWN_1388	Unknown	Steatosis	1.30774	-8.47137e-17	10.321	3.97849e-21	3.9724e-20	Up
UNKNOWN_1483	Unknown	Steatosis	1.30659	-1.49959e-16	10.5176	9.29456e-22	9.93959e-21	Up
UNKNOWN_1559	Unknown	Steatosis	1.30531	-2.32042e-16	10.306	4.44157e-21	4.41226e-20	Up
UNKNOWN_1415	Unknown	Steatosis	1.30491	2.57824e-17	10.3491	3.23444e-21	3.29819e-20	Up
UNKNOWN_1243	Unknown	Steatosis	1.30473	-5.26172e-19	10.1506	1.39051e-20	1.30202e-19	Up
UNKNOWN_1362	Unknown	Steatosis	1.30473	2.15994e-16	10.2143	8.71714e-21	8.28128e-20	Up
UNKNOWN_1648	Unknown	Steatosis	1.30468	-9.82297e-17	11.0011	2.49066e-23	3.14466e-22	Up
UNKNOWN_1503	Unknown	Steatosis	1.30416	-3.69373e-16	10.8047	1.09142e-22	1.26687e-21	Up
UNKNOWN_1281	Unknown	Steatosis	1.30155	-4.59611e-16	10.2318	7.66436e-21	7.31666e-20	Up
UNKNOWN_1495	Unknown	Steatosis	1.29734	-5.41957e-17	10.2676	5.89181e-21	5.73645e-20	Up
UNKNOWN_1651	Unknown	Steatosis	1.29729	2.131e-16	10.2952	4.81095e-21	4.73117e-20	Up
UNKNOWN_1062	Unknown	Steatosis	1.29628	2.31253e-16	10.1404	1.49826e-20	1.39623e-19	Up
UNKNOWN_1613	Unknown	Steatosis	1.29576	1.69427e-16	10.2326	7.62245e-21	7.31232e-20	Up
UNKNOWN_1700	Unknown	Steatosis	1.29527	-4.94931e-18	10.8393	8.41815e-23	9.92429e-22	Up
UNKNOWN_1506	Unknown	Steatosis	1.29464	-3.69767e-16	10.6961	2.45903e-22	2.7657e-21	Up
UNKNOWN_1398	Unknown	Steatosis	1.29333	7.89258e-17	10.0546	2.80397e-20	2.55227e-19	Up
UNKNOWN_1344	Unknown	Steatosis	1.29331	1.68375e-17	10.1774	1.14278e-20	1.0804e-19	Up
UNKNOWN_1451	Unknown	Steatosis	1.29238	-4.63426e-16	10.274	5.62334e-21	5.50243e-20	Up
UNKNOWN_1406	Unknown	Steatosis	1.2909	-5.06441e-17	10.0639	2.62018e-20	2.39612e-19	Up
UNKNOWN_1560	Unknown	Steatosis	1.28983	4.60401e-17	10.8138	1.01892e-22	1.19403e-21	Up
TG(50:0)	TG-SFA	Steatosis	1.28816	2.6085e-16	10.2626	6.11215e-21	5.92152e-20	Up
UNKNOWN_1565	Unknown	Steatosis	1.28404	7.56085e-16	10.5541	7.08746e-22	7.74869e-21	Up
UNKNOWN_1279	Unknown	Steatosis	1.28353	-1.87843e-16	10.3678	2.81763e-21	2.90216e-20	Up
TG(18:1/18:1/18:1)	TG-MUFA	Steatosis	1.2815	-3.18334e-16	10.4798	1.22992e-21	1.30106e-20	Up
UNKNOWN_1014	Unknown	Steatosis	1.28097	9.99727e-18	9.99	4.48724e-20	3.9379e-19	Up
TG(53:2)	TG-SFA	Steatosis	1.28037	-4.94602e-16	10.4455	1.58569e-21	1.66838e-20	Up
UNKNOWN_1421	Unknown	Steatosis	1.27694	-5.87734e-16	10.0415	3.08375e-20	2.79394e-19	Up
UNKNOWN_1610	Unknown	Steatosis	1.27667	-1.9179e-16	10.6659	3.08265e-22	3.4277e-21	Up
UNKNOWN_1221	Unknown	Steatosis	1.27627	1.26281e-16	10.0294	3.36762e-20	3.03706e-19	Up
UNKNOWN_1149	Unknown	Steatosis	1.27389	-3.19913e-16	9.99091	4.45753e-20	3.93265e-19	Up
UNKNOWN_1313	Unknown	Steatosis	1.27376	-3.43327e-17	9.99354	4.37316e-20	3.89012e-19	Up
UNKNOWN_1542	Unknown	Steatosis	1.27295	-1.53116e-16	10.2383	7.30924e-21	7.04639e-20	Up
UNKNOWN_1355	Unknown	Steatosis	1.27255	-5.36695e-17	9.92839	7.01882e-20	6.10481e-19	Up
UNKNOWN_1580	Unknown	Steatosis	1.27186	1.51011e-16	10.3043	4.49832e-21	4.44607e-20	Up
UNKNOWN_1485	Unknown	Steatosis	1.27172	-2.85185e-16	10.1097	1.87569e-20	1.73148e-19	Up
UNKNOWN_1431	Unknown	Steatosis	1.27127	8.78707e-17	9.88702	9.47197e-20	8.16593e-19	Up
TG(51:3)	TG-MUFA	Steatosis	1.26913	1.65218e-16	9.90252	8.46631e-20	7.33123e-19	Up
UNKNOWN_1481	Unknown	Steatosis	1.26454	-1.74163e-16	10.0671	2.56001e-20	2.35208e-19	Up
UNKNOWN_1184	Unknown	Steatosis	1.26325	1.60482e-16	9.85912	1.159e-19	9.94809e-19	Up
TG(49:0)	TG-SFA	Steatosis	1.26058	-2.06128e-16	9.9908	4.46116e-20	3.93265e-19	Up
UNKNOWN_1699	Unknown	Steatosis	1.25747	1.32102e-16	10.1302	1.61371e-20	1.4967e-19	Up
UNKNOWN_1640	Unknown	Steatosis	1.25669	-1.14179e-16	10.3483	3.2532e-21	3.29871e-20	Up
UNKNOWN_1181	Unknown	Steatosis	1.25358	1.90474e-16	9.64267	5.50112e-19	4.50447e-18	Up
UNKNOWN_1346	Unknown	Steatosis	1.25266	-5.10387e-17	9.6879	3.97791e-19	3.31267e-18	Up
UNKNOWN_1183	Unknown	Steatosis	1.25225	-2.99918e-16	9.68625	4.02547e-19	3.33807e-18	Up
UNKNOWN_1609	Unknown	Steatosis	1.25104	-1.89422e-16	9.63904	5.64619e-19	4.604e-18	Up
UNKNOWN_1305	Unknown	Steatosis	1.24802	-4.72897e-17	9.57396	8.99011e-19	7.18108e-18	Up
UNKNOWN_1501	Unknown	Steatosis	1.24779	1.89159e-16	10.0145	3.75355e-20	3.3542e-19	Up
UNKNOWN_1137	Unknown	Steatosis	1.24778	-1.8416e-18	9.54753	1.08549e-18	8.63542e-18	Up
UNKNOWN_1364	Unknown	Steatosis	1.24699	-2.15731e-16	9.70595	3.49459e-19	2.92261e-18	Up
UNKNOWN_1337	Unknown	Steatosis	1.24666	-1.89685e-16	9.67543	4.35016e-19	3.577e-18	Up
UNKNOWN_1680	Unknown	Steatosis	1.24557	-2.1453e-16	9.85106	1.2286e-19	1.04994e-18	Up
UNKNOWN_1464	Unknown	Steatosis	1.24527	-1.00236e-16	9.60643	7.12922e-19	5.78917e-18	Up
UNKNOWN_1393	Unknown	Steatosis	1.24314	-1.68901e-16	9.97759	4.91071e-20	4.29029e-19	Up
TG(18:2/18:1/16:0)	TG-SFA	Steatosis	1.24226	-6.31406e-18	9.71915	3.17851e-19	2.68118e-18	Up
UNKNOWN_1185	Unknown	Steatosis	1.2405	-1.07865e-16	9.59456	7.76022e-19	6.27552e-18	Up
TG(50:1)	TG-SFA	Steatosis	1.24031	6.52453e-17	9.57474	8.93991e-19	7.17025e-18	Up
UNKNOWN_1538	Unknown	Steatosis	1.23458	1.00762e-16	9.8346	1.38367e-19	1.17732e-18	Up
UNKNOWN_1192	Unknown	Steatosis	1.23312	-2.14678e-16	9.45191	2.14257e-18	1.67052e-17	Up
UNKNOWN_1673	Unknown	Steatosis	1.23263	-1.26544e-16	10.1738	1.1733e-20	1.10392e-19	Up
TG(51:4)	TG-MUFA	Steatosis	1.22984	-1.42066e-16	9.52415	1.28217e-18	1.01587e-17	Up
UNKNOWN_1681	Unknown	Steatosis	1.22973	-4.47246e-18	9.71836	3.19664e-19	2.6849e-18	Up
UNKNOWN_969	Unknown	Steatosis	1.22876	-1.64692e-16	9.67833	4.26075e-19	3.51826e-18	Up
TG(16:0/18:2/18:2)	TG-MUFA	Steatosis	1.22615	7.99255e-16	9.46208	1.99335e-18	1.56666e-17	Up
TG(52:3)	TG-MUFA	Steatosis	1.22489	-7.43218e-17	9.5179	1.34055e-18	1.05784e-17	Up
UNKNOWN_1245	Unknown	Steatosis	1.22352	1.92053e-17	9.26472	8.03513e-18	6.02481e-17	Up
UNKNOWN_1261	Unknown	Steatosis	1.22082	-1.74163e-16	9.45209	2.13971e-18	1.67052e-17	Up
UNKNOWN_1114	Unknown	Steatosis	1.2191	3.70951e-17	9.58393	8.37238e-19	6.7427e-18	Up
TG(56:3)	TG-MUFA	Steatosis	1.21794	-1.51274e-16	10.0198	3.61158e-20	3.24213e-19	Up
UNKNOWN_1163	Unknown	Steatosis	1.21756	2.52563e-17	9.29736	6.38683e-18	4.84458e-17	Up
UNKNOWN_1150	Unknown	Steatosis	1.21496	4.99863e-18	9.24855	9.00147e-18	6.67268e-17	Up
UNKNOWN_1314	Unknown	Steatosis	1.21399	1.22302e-16	9.31143	5.78425e-18	4.40458e-17	Up
UNKNOWN_1423	Unknown	Steatosis	1.2128	-3.76213e-17	9.27042	7.71976e-18	5.8106e-17	Up
UNKNOWN_1496	Unknown	Steatosis	1.21202	-4.94602e-17	9.15066	1.7869e-17	1.29518e-16	Up
UNKNOWN_1528	Unknown	Steatosis	1.21137	-1.22072e-15	9.35726	4.18656e-18	3.23838e-17	Up
TG(16:0/18:2/18:3)	TG-MUFA	Steatosis	1.21074	-3.6148e-16	9.25743	8.45744e-18	6.31726e-17	Up
UNKNOWN_1535	Unknown	Steatosis	1.2105	1.04708e-16	9.2239	1.07017e-17	7.90314e-17	Up
UNKNOWN_1641	Unknown	Steatosis	1.20814	-1.57852e-17	9.7858	1.96759e-19	1.66692e-18	Up
TG(53:4)	TG-MUFA	Steatosis	1.20536	-6.8034e-16	9.34912	4.43448e-18	3.41664e-17	Up
UNKNOWN_1215	Unknown	Steatosis	1.20206	-1.10496e-17	9.17128	1.547e-17	1.12545e-16	Up
UNKNOWN_1436	Unknown	Steatosis	1.20154	2.57824e-16	9.40095	3.07424e-18	2.38742e-17	Up
UNKNOWN_1202	Unknown	Steatosis	1.20029	1.20493e-16	9.20008	1.26464e-17	9.26928e-17	Up
UNKNOWN_1201	Unknown	Steatosis	1.19808	-1.66797e-16	9.12158	2.18912e-17	1.56927e-16	Up
UNKNOWN_1164	Unknown	Steatosis	1.19791	-1.79951e-16	9.14288	1.88674e-17	1.36249e-16	Up
UNKNOWN_1428	Unknown	Steatosis	1.19571	1.39436e-17	9.07744	2.97733e-17	2.10348e-16	Up
UNKNOWN_1348	Unknown	Steatosis	1.19565	1.79951e-16	9.08746	2.77669e-17	1.96883e-16	Up
TG(53:3)	TG-MUFA	Steatosis	1.19341	7.41903e-17	9.3278	5.15411e-18	3.95553e-17	Up
UNKNOWN_1420	Unknown	Steatosis	1.19176	4.07126e-17	8.95849	6.79399e-17	4.6489e-16	Up
UNKNOWN_1463	Unknown	Steatosis	1.19128	7.04939e-16	9.04567	3.71316e-17	2.60454e-16	Up
UNKNOWN_1010	Unknown	Steatosis	1.1896	-1.1043e-16	9.2021	1.24682e-17	9.17305e-17	Up
UNKNOWN_1211	Unknown	Steatosis	1.18857	1.4575e-16	8.99784	5.17434e-17	3.57816e-16	Up
UNKNOWN_1203	Unknown	Steatosis	1.1879	1.48907e-16	8.9705	6.2524e-17	4.29331e-16	Up
UNKNOWN_1562	Unknown	Steatosis	1.18683	-7.84654e-17	9.31753	5.54114e-18	4.23594e-17	Up
UNKNOWN_1200	Unknown	Steatosis	1.18491	-1.71877e-16	9.17704	1.486e-17	1.08511e-16	Up
UNKNOWN_1345	Unknown	Steatosis	1.18324	-2.63086e-16	8.95304	7.055e-17	4.79397e-16	Up
UNKNOWN_1414	Unknown	Steatosis	1.18322	-1.76794e-16	9.005	4.92369e-17	3.4169e-16	Up
UNKNOWN_1033	Unknown	Steatosis	1.18255	-1.47328e-17	9.00854	4.80439e-17	3.34598e-16	Up
UNKNOWN_1504	Unknown	Steatosis	1.17922	1.46802e-16	9.24867	8.99444e-18	6.67268e-17	Up
UNKNOWN_1322	Unknown	Steatosis	1.17914	-2.84133e-17	9.07612	3.00464e-17	2.11514e-16	Up
UNKNOWN_1351	Unknown	Steatosis	1.17889	-1.56799e-16	8.98776	5.54868e-17	3.82351e-16	Up
UNKNOWN_1300	Unknown	Steatosis	1.17773	1.47065e-16	8.90384	9.90744e-17	6.68581e-16	Up
UNKNOWN_1238	Unknown	Steatosis	1.17612	-4.15676e-17	8.89391	1.0609e-16	7.11018e-16	Up
TG(54:3)	TG-MUFA	Steatosis	1.17563	-4.00746e-16	9.28106	7.16326e-18	5.41255e-17	Up
UNKNOWN_1336	Unknown	Steatosis	1.17561	-6.44561e-17	8.8988	1.02574e-16	6.89817e-16	Up
TG(18:2/18:1/18:1)	TG-MUFA	Steatosis	1.17511	-9.65263e-16	9.1038	2.47796e-17	1.76341e-16	Up
UNKNOWN_1286	Unknown	Steatosis	1.16249	5.47219e-17	8.76736	2.52843e-16	1.68304e-15	Up
UNKNOWN_1339	Unknown	Steatosis	1.16187	-2.38882e-16	8.76676	2.53885e-16	1.68425e-15	Up
UNKNOWN_1051	Unknown	Steatosis	1.1598	-4.81447e-17	8.83103	1.63466e-16	1.09182e-15	Up
UNKNOWN_1196	Unknown	Steatosis	1.1574	-5.89313e-17	8.72365	3.40801e-16	2.2532e-15	Up
UNKNOWN_1635	Unknown	Steatosis	1.15295	-2.85448e-16	9.10388	2.47666e-17	1.76341e-16	Up
UNKNOWN_1188	Unknown	Steatosis	1.15172	-5.47219e-17	8.71196	3.6906e-16	2.42366e-15	Up
UNKNOWN_1649	Unknown	Steatosis	1.15117	-5.30381e-16	8.93856	7.79688e-17	5.27975e-16	Up
UNKNOWN_1430	Unknown	Steatosis	1.15094	-2.62034e-16	8.64448	5.84044e-16	3.82266e-15	Up
UNKNOWN_1490	Unknown	Steatosis	1.14816	1.16547e-16	8.55068	1.10193e-15	7.09367e-15	Up
TG(52:5)	TG-MUFA	Steatosis	1.14699	-5.2091e-17	8.62114	6.84204e-16	4.46329e-15	Up
UNKNOWN_1103	Unknown	Steatosis	1.14596	-1.19704e-16	8.60683	7.53852e-16	4.86894e-15	Up
UNKNOWN_1276	Unknown	Steatosis	1.14201	-1.68375e-16	8.61875	6.95368e-16	4.52105e-15	Up
UNKNOWN_1584	Unknown	Steatosis	1.14061	-1.24177e-16	9.03567	3.98013e-17	2.78183e-16	Up
UNKNOWN_1244	Unknown	Steatosis	1.13956	5.89313e-17	8.37749	3.52352e-15	2.23881e-14	Up
UNKNOWN_1655	Unknown	Steatosis	1.13495	-2.05733e-16	8.61199	7.27984e-16	4.71743e-15	Up
UNKNOWN_1124	Unknown	Steatosis	1.13126	4.03048e-16	8.41224	2.79337e-15	1.78066e-14	Up
UNKNOWN_1583	Unknown	Steatosis	1.13025	3.39381e-17	8.95747	6.84227e-17	4.66562e-16	Up
UNKNOWN_1131	Unknown	Steatosis	1.12923	1.85213e-16	8.45325	2.12246e-15	1.36186e-14	Up
UNKNOWN_1290	Unknown	Steatosis	1.11952	4.44089e-16	8.33262	4.75163e-15	2.99001e-14	Up
UNKNOWN_1144	Unknown	Steatosis	1.11922	-5.57742e-17	8.34063	4.50493e-15	2.84392e-14	Up
UNKNOWN_1151	Unknown	Steatosis	1.1183	-1.15758e-17	8.35122	4.19819e-15	2.65886e-14	Up
TG(52:4)	TG-MUFA	Steatosis	1.11039	-2.69137e-16	8.2756	6.94001e-15	4.35308e-14	Up
UNKNOWN_1570	Unknown	Steatosis	1.10792	-1.37134e-16	8.16393	1.45104e-14	8.95799e-14	Up
TG(18:1/18:2/18:2)	TG-MUFA	Steatosis	1.10084	4.73555e-16	8.26106	7.64179e-15	4.77795e-14	Up
UNKNOWN_1152	Unknown	Steatosis	1.09838	-2.52563e-17	8.13239	1.78523e-14	1.0952e-13	Up
UNKNOWN_1226	Unknown	Steatosis	1.09786	5.34065e-17	8.19303	1.19797e-14	7.44265e-14	Up
UNKNOWN_1416	Unknown	Steatosis	1.0965	1.52985e-16	8.09275	2.31513e-14	1.40705e-13	Up
TG(50:5)	TG-MUFA	Steatosis	1.09582	-2.12047e-16	8.14489	1.6445e-14	1.01204e-13	Up
UNKNOWN_1237	Unknown	Steatosis	1.09377	9.94465e-17	8.12582	1.864e-14	1.13995e-13	Up
UNKNOWN_1189	Unknown	Steatosis	1.09061	-1.69427e-16	7.9571	5.6035e-14	3.3481e-13	Up
UNKNOWN_1413	Unknown	Steatosis	1.08984	-7.36641e-18	8.04528	3.15751e-14	1.90718e-13	Up
UNKNOWN_1136	Unknown	Steatosis	1.08883	-1.19375e-16	8.10122	2.19024e-14	1.33529e-13	Up
UNKNOWN_1208	Unknown	Steatosis	1.08254	-3.03601e-16	7.9649	5.32716e-14	3.19793e-13	Up
UNKNOWN_1435	Unknown	Steatosis	1.08171	-1.83766e-16	8.05927	2.88188e-14	1.74608e-13	Up
UNKNOWN_1246	Unknown	Steatosis	1.08113	1.91527e-16	7.94339	6.12411e-14	3.64282e-13	Up
UNKNOWN_1491	Unknown	Steatosis	1.08088	-5.89313e-17	8.03857	3.29868e-14	1.98632e-13	Up
UNKNOWN_1127	Unknown	Steatosis	1.07654	-1.28781e-16	7.86396	1.02301e-13	5.99409e-13	Up
UNKNOWN_1029	Unknown	Steatosis	1.07127	-3.52535e-17	7.83313	1.24739e-13	7.24376e-13	Up
UNKNOWN_1318	Unknown	Steatosis	1.06993	7.47164e-17	7.88852	8.73223e-14	5.16283e-13	Up
UNKNOWN_1422	Unknown	Steatosis	1.06797	-2.34673e-16	7.85317	1.09659e-13	6.40608e-13	Up
UNKNOWN_1382	Unknown	Steatosis	1.06501	-1.56799e-16	7.88094	9.16955e-14	5.40506e-13	Up
TG(55:1)	TG-SFA	Steatosis	1.06406	9.20801e-19	7.86511	1.01545e-13	5.9677e-13	Up
TG(54:4)	TG-MUFA	Steatosis	1.06075	-7.86364e-16	7.95688	5.61154e-14	3.3481e-13	Up
TG(53:5)	TG-MUFA	Steatosis	1.06006	-2.5151e-16	7.93743	6.36531e-14	3.77482e-13	Up
UNKNOWN_1512	Unknown	Steatosis	1.05991	-3.75325e-16	7.84346	1.16724e-13	6.79849e-13	Up
UNKNOWN_1085	Unknown	Steatosis	1.05953	6.57715e-17	7.82343	1.32762e-13	7.68682e-13	Up
UNKNOWN_1225	Unknown	Steatosis	1.05116	-5.52481e-17	7.76439	1.93797e-13	1.11547e-12	Up
UNKNOWN_1121	Unknown	Steatosis	1.05114	3.0518e-17	7.68449	3.22463e-13	1.8452e-12	Up
UNKNOWN_1598	Unknown	Steatosis	1.04805	1.25887e-16	8.17865	1.317e-14	8.15622e-14	Up
TG(38:1)	TG-SFA	Steatosis	1.0477	1.49959e-16	7.69642	2.98914e-13	1.71547e-12	Up
UNKNOWN_1232	Unknown	Steatosis	1.04448	1.43777e-16	7.52174	9.00956e-13	5.05207e-12	Up
TG(18:2/18:2/18:2) or TG(18:3/18:2/18:1)	TG-MUFA	Steatosis	1.04296	-7.9452e-17	7.63702	4.35735e-13	2.4861e-12	Up
UNKNOWN_1373	Unknown	Steatosis	1.04147	1.72848e-16	7.61187	5.1085e-13	2.89778e-12	Up
UNKNOWN_1122	Unknown	Steatosis	1.03746	-1.25229e-16	7.51549	9.36932e-13	5.23879e-12	Up
UNKNOWN_1129	Unknown	Steatosis	1.03648	-2.05207e-17	7.52333	8.9199e-13	5.01616e-12	Up
UNKNOWN_1157	Unknown	Steatosis	1.03459	-3.47274e-17	7.61771	4.92336e-13	2.80088e-12	Up
UNKNOWN_1540	Unknown	Steatosis	1.03417	1.44171e-16	7.82059	1.35207e-13	7.80532e-13	Up
UNKNOWN_1153	Unknown	Steatosis	1.02747	-9.05016e-17	7.49771	1.04737e-12	5.83963e-12	Up
UNKNOWN_1327	Unknown	Steatosis	1.0226	3.89367e-17	7.53339	8.3743e-13	4.72291e-12	Up
UNKNOWN_1207	Unknown	Steatosis	1.02255	2.62034e-16	7.3964	1.96964e-12	1.08887e-11	Up
TG(52:6)	TG-PUFA	Steatosis	1.01821	1.14179e-16	7.40546	1.86183e-12	1.03218e-11	Up
UNKNOWN_1342	Unknown	Steatosis	1.01616	9.26063e-17	7.37608	2.23413e-12	1.23161e-11	Up
UNKNOWN_1142	Unknown	Steatosis	1.01169	-3.15703e-18	7.34327	2.73719e-12	1.49628e-11	Up
UNKNOWN_1287	Unknown	Steatosis	1.0115	-1.84686e-16	7.33968	2.79848e-12	1.52552e-11	Up
UNKNOWN_1511	Unknown	Steatosis	1.01147	-5.24857e-16	7.30712	3.42123e-12	1.84955e-11	Up
UNKNOWN_1516	Unknown	Steatosis	1.0105	3.81343e-16	7.35623	2.5263e-12	1.38875e-11	Up
UNKNOWN_1277	Unknown	Steatosis	1.00681	-9.20801e-17	7.25102	4.82981e-12	2.58957e-11	Up
TG(16:0/18:2/18:2)	TG-MUFA	Steatosis	1.00678	-1.05234e-16	7.31098	3.34082e-12	1.81611e-11	Up
UNKNOWN_1409	Unknown	Steatosis	1.00643	-2.98866e-16	7.35212	2.59148e-12	1.42059e-11	Up
UNKNOWN_1285	Unknown	Steatosis	1.00391	-4.99863e-18	7.19593	6.76553e-12	3.58811e-11	Up
UNKNOWN_1154	Unknown	Steatosis	1.00023	4.31461e-17	7.2094	6.23118e-12	3.3137e-11	Up
UNKNOWN_1182	Unknown	Steatosis	0.99519	-2.63086e-16	7.14671	9.12985e-12	4.82895e-11	Up
UNKNOWN_1223	Unknown	Steatosis	0.992582	1.65744e-16	7.22336	5.72129e-12	3.05917e-11	Up
UNKNOWN_1094	Unknown	Steatosis	0.991225	1.89422e-17	7.1036	1.18575e-11	6.24546e-11	Up
UNKNOWN_1015	Unknown	Steatosis	0.990052	1.5259e-17	7.21314	6.09032e-12	3.24762e-11	Up
UNKNOWN_1347	Unknown	Steatosis	0.986036	8.48124e-17	7.05861	1.55602e-11	8.09876e-11	Up
UNKNOWN_659	Unknown	Steatosis	0.983219	9.15539e-17	7.27503	4.16801e-12	2.24088e-11	Up
UNKNOWN_1140	Unknown	Steatosis	0.982398	-1.26281e-17	7.09006	1.28699e-11	6.73434e-11	Up
UNKNOWN_1194	Unknown	Steatosis	0.978212	3.84106e-17	7.1034	1.18718e-11	6.24546e-11	Up
UNKNOWN_1302	Unknown	Steatosis	0.977881	2.48879e-16	7.05881	1.55415e-11	8.09876e-11	Up
UNKNOWN_1396	Unknown	Steatosis	0.973526	-3.12489e-16	7.03986	1.74205e-11	9.04294e-11	Up
UNKNOWN_1088	Unknown	Steatosis	0.973504	2.15731e-16	7.02087	1.9528e-11	1.01101e-10	Up
UNKNOWN_1024	Unknown	Steatosis	0.971658	3.03864e-17	6.96625	2.70895e-11	1.39145e-10	Up
TG(54:7)	TG-PUFA	Steatosis	0.965027	-1.72058e-16	6.93604	3.24429e-11	1.66206e-10	Up
TG(54:5)	TG-MUFA	Steatosis	0.947902	9.84994e-16	6.8737	4.69919e-11	2.40113e-10	Up
UNKNOWN_1624	Unknown	Steatosis	0.947771	-4.18833e-16	6.85045	5.39283e-11	2.74838e-10	Up
TG(56:4)	TG-MUFA	Steatosis	0.938799	3.37013e-16	7.09354	1.2602e-11	6.61182e-11	Up
UNKNOWN_1038	Unknown	Steatosis	0.936621	-1.55221e-16	6.70239	1.2862e-10	6.48737e-10	Up
UNKNOWN_1476	Unknown	Steatosis	0.933627	2.50984e-16	6.79529	7.46567e-11	3.78505e-10	Up
UNKNOWN_1016	Unknown	Steatosis	0.931858	-1.58115e-16	6.69583	1.33628e-10	6.7226e-10	Up
UNKNOWN_1522	Unknown	Steatosis	0.921918	3.44643e-16	6.57586	2.67647e-10	1.3294e-09	Up
UNKNOWN_1469	Unknown	Steatosis	0.912283	1.58378e-16	6.84566	5.54749e-11	2.81985e-10	Up
UNKNOWN_1212	Unknown	Steatosis	0.911079	-1.73637e-16	6.4698	4.91127e-10	2.42711e-09	Up
UNKNOWN_1475	Unknown	Steatosis	0.907511	-1.24966e-16	6.40103	7.254e-10	3.55791e-09	Up
UNKNOWN_1443	Unknown	Steatosis	0.905768	1.7949e-16	6.45171	5.44326e-10	2.68324e-09	Up
UNKNOWN_1329	Unknown	Steatosis	0.883155	-2.87553e-16	6.26504	1.55544e-09	7.53466e-09	Up
TG(54:6)	TG-MUFA	Steatosis	0.882885	5.41957e-17	6.26002	1.59957e-09	7.72929e-09	Up
TG(52:5)	TG-MUFA	Steatosis	0.875159	1.53116e-16	6.12637	3.34664e-09	1.59352e-08	Up
UNKNOWN_1536	Unknown	Steatosis	0.872053	-6.41141e-16	6.26727	1.53627e-09	7.46027e-09	Up
UNKNOWN_1174	Unknown	Steatosis	0.862921	8.20828e-17	6.04039	5.34941e-09	2.51654e-08	Up
TG(14:0/18:2/18:2)	TG-MUFA	Steatosis	0.861076	9.12909e-17	6.0484	5.12189e-09	2.41531e-08	Up
UNKNOWN_1568	Unknown	Steatosis	0.859151	2.34936e-16	6.08536	4.18814e-09	1.98455e-08	Up
UNKNOWN_1581	Unknown	Steatosis	0.858337	-4.02522e-17	6.26874	1.52379e-09	7.41806e-09	Up
UNKNOWN_1291	Unknown	Steatosis	0.85793	-5.2091e-17	6.06353	4.71722e-09	2.22985e-08	Up
DG(36:3)	DG	Steatosis	0.849688	2.96498e-16	5.95195	8.62431e-09	3.98061e-08	Up
UNKNOWN_1125	Unknown	Steatosis	0.849559	8.83969e-17	6.01556	6.12027e-09	2.87227e-08	Up
UNKNOWN_1179	Unknown	Steatosis	0.847605	-1.8416e-17	5.93544	9.42336e-09	4.33918e-08	Up
UNKNOWN_1271	Unknown	Steatosis	0.843596	6.36668e-17	5.97872	7.46742e-09	3.46297e-08	Up
UNKNOWN_1498	Unknown	Steatosis	0.834857	2.23623e-16	6.15655	2.83563e-09	1.35349e-08	Up
UNKNOWN_1549	Unknown	Steatosis	0.834488	4.12782e-16	6.1647	2.71111e-09	1.29722e-08	Up
UNKNOWN_1278	Unknown	Steatosis	0.827944	-9.99727e-17	5.79181	2.02179e-08	9.20149e-08	Up
UNKNOWN_1652	Unknown	Steatosis	0.827896	5.35906e-16	5.88709	1.22027e-08	5.57958e-08	Up
UNKNOWN_1442	Unknown	Steatosis	0.827127	-4.20938e-17	5.90536	1.1069e-08	5.07307e-08	Up
TG(56:5)	TG-MUFA	Steatosis	0.826322	1.34174e-16	6.1158	3.54614e-09	1.68442e-08	Up
UNKNOWN_1209	Unknown	Steatosis	0.824619	-2.52563e-17	5.7513	2.50146e-08	1.12796e-07	Up
UNKNOWN_1249	Unknown	Steatosis	0.824496	4.07257e-16	5.79682	1.96914e-08	8.98279e-08	Up
UNKNOWN_955	Unknown	Steatosis	0.824361	-5.57742e-17	5.77425	2.21761e-08	1.0046e-07	Up
UNKNOWN_958	Unknown	Steatosis	0.820689	1.25229e-16	5.70499	3.18651e-08	1.42374e-07	Up
UNKNOWN_1544	Unknown	Steatosis	0.819582	2.20992e-16	5.97352	7.67954e-09	3.55292e-08	Up
UNKNOWN_1653	Unknown	Steatosis	0.81292	2.74136e-16	5.73118	2.77927e-08	1.25035e-07	Up
UNKNOWN_1186	Unknown	Steatosis	0.810716	1.98367e-16	5.64209	4.41672e-08	1.95555e-07	Up
UNKNOWN_1462	Unknown	Steatosis	0.805907	-2.53352e-16	5.56923	6.42566e-08	2.79445e-07	Up
UNKNOWN_1543	Unknown	Steatosis	0.801352	1.99945e-16	5.90544	1.10643e-08	5.07307e-08	Up
TG(18:2/18:2/18:2) or TG(18:3/18:2/18:1)	TG-MUFA	Steatosis	0.783154	-3.60954e-16	5.64668	4.31323e-08	1.91406e-07	Up
UNKNOWN_1532	Unknown	Steatosis	0.776087	2.05207e-16	5.59442	5.6469e-08	2.46674e-07	Up
CE fragment	Cholesterol ester	Steatosis	0.772904	2.03839e-15	5.35898	1.858e-07	7.95648e-07	Up
TG(18:1/18:2/18:2)	TG-MUFA	Steatosis	0.771977	4.86709e-16	5.61095	5.18658e-08	2.28093e-07	Up
DG (36:3)	DG	Steatosis	0.771561	1.78372e-16	5.32288	2.22273e-07	9.45628e-07	Up
UNKNOWN_1231	Unknown	Steatosis	0.766765	3.42538e-16	5.26995	2.88625e-07	1.21995e-06	Up
UNKNOWN_1145	Unknown	Steatosis	0.746901	3.49904e-17	5.22728	3.55773e-07	1.50053e-06	Up
UNKNOWN_1000	Unknown	Steatosis	0.743523	1.85213e-16	5.18921	4.28317e-07	1.80262e-06	Up
UNKNOWN_1492	Unknown	Steatosis	0.7406	-4.44615e-17	5.35976	1.85074e-07	7.94275e-07	Up
UNKNOWN_1148	Unknown	Steatosis	0.737349	2.53615e-16	5.10379	6.47077e-07	2.6886e-06	Up
UNKNOWN_1324	Unknown	Steatosis	0.722691	-1.31543e-16	4.9602	1.27977e-06	5.26156e-06	Up
TG(55:5)	TG-MUFA	Steatosis	0.708624	-1.85739e-16	4.99689	1.07663e-06	4.44506e-06	Up
UNKNOWN_1407	Unknown	Steatosis	0.705743	4.63952e-16	5.15121	5.14941e-07	2.15329e-06	Up
UNKNOWN_1147	Unknown	Steatosis	0.705193	2.33094e-16	4.8269	2.37867e-06	9.6378e-06	Up
UNKNOWN_1550	Unknown	Steatosis	0.702301	-2.30858e-16	4.9071	1.6407e-06	6.67536e-06	Up
UNKNOWN_1341	Unknown	Steatosis	0.700075	-4.99863e-17	4.79441	2.76117e-06	1.11185e-05	Up
UNKNOWN_1156	Unknown	Steatosis	0.692195	2.74662e-16	4.6928	4.3801e-06	1.75653e-05	Up
UNKNOWN_1230	Unknown	Steatosis	0.671594	2.44012e-16	4.56816	7.63439e-06	3.00614e-05	Up
UNKNOWN_1343	Unknown	Steatosis	0.668452	2.19414e-16	4.70543	4.13769e-06	1.66272e-05	Up
UNKNOWN_1289	Unknown	Steatosis	0.663976	-2.14678e-16	4.5077	9.95423e-06	3.90389e-05	Up
UNKNOWN_1381	Unknown	Steatosis	0.66199	8.15567e-17	4.49541	1.05023e-05	4.11059e-05	Up
UNKNOWN_1403	Unknown	Steatosis	0.653209	2.82028e-16	4.42638	1.41619e-05	5.41305e-05	Up
DG(18:1/18:1))	DG	Steatosis	0.648812	4.07783e-17	4.43312	1.37568e-05	5.27884e-05	Up
UNKNOWN_1321	Unknown	Steatosis	0.644502	-8.94492e-18	4.37969	1.73007e-05	6.57129e-05	Up
UNKNOWN_1319	Unknown	Steatosis	0.62484	-1.34174e-16	4.2325	3.21671e-05	0.000120596	Up
UNKNOWN_1175	Unknown	Steatosis	0.623616	-2.16783e-16	4.25291	2.95448e-05	0.000111191	Up
UNKNOWN_1008	Unknown	Steatosis	0.619678	-2.89395e-18	4.17573	4.06791e-05	0.000150206	Up
UNKNOWN_1282	Unknown	Steatosis	0.611396	-2.66243e-16	4.19739	3.72035e-05	0.000138117	Up
UNKNOWN_882	Unknown	Steatosis	0.611151	-1.99945e-16	4.13119	4.88205e-05	0.000178917	Up
UNKNOWN_1115	Unknown	Steatosis	0.607115	-2.3362e-16	4.15005	4.51987e-05	0.000165955	Up
TG(56:8)	TG-PUFA	Steatosis	0.600481	1.53642e-16	4.19405	3.77205e-05	0.000139545	Up
UNKNOWN_1143	Unknown	Steatosis	0.597325	-1.26281e-17	4.09158	5.7348e-05	0.000208219	Up
UNKNOWN_1380	Unknown	Steatosis	0.594118	1.82753e-15	4.0207	7.62596e-05	0.000276137	Up
UNKNOWN_1375	Unknown	Steatosis	0.590558	1.49696e-16	3.95713	9.81407e-05	0.000349838	Up
TG(18:2/22:5/16:0)	TG-PUFA	Steatosis	0.590353	-6.62451e-16	4.09265	5.70995e-05	0.000207702	Up
UNKNOWN_1418	Unknown	Steatosis	0.587958	6.31406e-18	4.00326	8.17501e-05	0.000294632	Up
UNKNOWN_1173	Unknown	Steatosis	0.577629	1.57852e-17	3.8666	0.000139802	0.000489433	Up
UNKNOWN_1438	Unknown	Steatosis	0.570468	-2.57824e-17	3.85173	0.000148073	0.000516541	Up
UNKNOWN_807	Unknown	Steatosis	0.570178	1.09444e-15	3.83829	0.00015595	0.000540166	Up
UNKNOWN_1034	Unknown	Steatosis	0.563435	-9.33955e-17	3.83741	0.000156477	0.000541035	Up
TG(54:7)	TG-PUFA	Steatosis	0.563307	2.29148e-16	3.84923	0.000149507	0.00051969	Up
TG(56:8)	TG-PUFA	Steatosis	0.562802	-3.51483e-16	3.85353	0.000147048	0.000513879	Up
UNKNOWN_1263	Unknown	Steatosis	0.558503	-5.45904e-16	3.76186	0.00020882	0.000715694	Up
UNKNOWN_881	Unknown	Steatosis	0.552059	-8.41875e-17	3.70011	0.000263477	0.000889009	Up
UNKNOWN_1013	Unknown	Steatosis	0.550807	-6.46402e-16	3.72047	0.000244115	0.000829398	Up
UNKNOWN_1502	Unknown	Steatosis	0.543149	2.62994e-15	3.7187	0.000245739	0.00083347	Up
UNKNOWN_1195	Unknown	Steatosis	0.537148	-3.04127e-16	3.6319	0.000339418	0.00113545	Up
UNKNOWN_1227	Unknown	Steatosis	0.536974	1.69427e-16	3.6116	0.000365729	0.00121723	Up
UNKNOWN_649	Unknown	Steatosis	0.53416	6.31406e-18	3.58441	0.000403985	0.00134	Up
UNKNOWN_1452	Unknown	Steatosis	0.530406	-3.15177e-16	3.53142	0.000489563	0.00160751	Up
UNKNOWN_641	Unknown	Steatosis	0.529472	1.2102e-16	3.53481	0.000483618	0.00159066	Up
TG(60:7)	TG-PUFA	Steatosis	0.516787	-2.3191e-16	3.61808	0.000357124	0.00119062	Up
UNKNOWN_884	Unknown	Steatosis	0.515241	3.32541e-16	3.44664	0.000662663	0.00211224	Up
TG(56:9)	TG-PUFA	Steatosis	0.512323	3.63059e-17	3.47883	0.000591104	0.0019089	Up
UNKNOWN_477	Unknown	Steatosis	0.503533	-3.55429e-16	3.36195	0.000891463	0.00280933	Up
UNKNOWN_1394	Unknown	Steatosis	0.501268	-2.87816e-16	3.42	0.000727921	0.00230136	Up
UNKNOWN_1214	Unknown	Steatosis	0.50077	-8.62922e-17	3.34317	0.000951323	0.00297878	Up
UNKNOWN_1018	Unknown	Steatosis	0.497694	-4.67241e-16	3.34707	0.000938594	0.00294364	Up
TG(18:1/18:1/22:6)	TG-PUFA	Steatosis	0.494827	2.99918e-16	3.42039	0.000726926	0.00230136	Up
UNKNOWN_775	Unknown	Steatosis	0.488044	2.18361e-16	3.24089	0.00134842	0.00416223	Up
UNKNOWN_1434	Unknown	Steatosis	0.483104	-1.33089e-15	3.25213	0.00129825	0.00401372	Up
UNKNOWN_883	Unknown	Steatosis	0.48247	-8.71341e-16	3.21089	0.00149128	0.0045672	Up
UNKNOWN_1213	Unknown	Steatosis	0.481537	2.65454e-16	3.23803	0.00136147	0.0041959	Up
UNKNOWN_801	Unknown	Steatosis	0.47818	-1.04708e-15	3.19052	0.00159618	0.00485804	Up
UNKNOWN_776	Unknown	Steatosis	0.47288	1.48907e-16	3.15005	0.00182503	0.0055117	Up
UNKNOWN_1514	Unknown	Steatosis	0.471647	-2.24675e-16	3.14392	0.00186223	0.00560676	Up
UNKNOWN_742	Unknown	Steatosis	0.468299	2.25465e-16	3.10746	0.00209836	0.00626946	Up
UNKNOWN_794	Unknown	Steatosis	0.46624	2.71505e-16	3.08518	0.00225595	0.00669939	Up
UNKNOWN_1541	Unknown	Steatosis	0.466233	-5.5669e-16	3.14743	0.00184086	0.00555093	Up
UNKNOWN_1053	Unknown	Steatosis	0.460409	2.60981e-16	3.0997	0.00215209	0.00642019	Up
UNKNOWN_215	Unknown	Steatosis	0.458097	-3.96208e-16	3.12289	0.00199524	0.00597047	Up
TG(18:2/22:5/16:0)	TG-PUFA	Steatosis	0.455422	4.62505e-16	3.0892	0.00222674	0.00662269	Up
TG(58:9)	TG-PUFA	Steatosis	0.452654	1.62587e-16	3.09868	0.00215926	0.00643175	Up
UNKNOWN_803	Unknown	Steatosis	0.450178	-2.64138e-16	2.97765	0.00318146	0.00921022	Up
UNKNOWN_1350	Unknown	Steatosis	0.436409	2.36777e-17	2.88969	0.00418458	0.0119208	Up
TG(54:6)	TG-MUFA	Steatosis	0.435069	4.85131e-16	2.99263	0.00303436	0.00884984	Up
UNKNOWN_1193	Unknown	Steatosis	0.430415	-1.19967e-16	2.84248	0.00483484	0.0136731	Up
UNKNOWN_1578	Unknown	Steatosis	0.426751	1.93105e-16	2.82501	0.00509798	0.0143757	Up
UNKNOWN_1531	Unknown	Steatosis	0.425659	2.86764e-16	2.89917	0.00406403	0.0116447	Up
UNKNOWN_1410	Unknown	Steatosis	0.423623	2.05207e-16	2.8242	0.00511049	0.0143903	Up
UNKNOWN_1159	Unknown	Steatosis	0.422187	3.70951e-17	2.83251	0.00498342	0.014073	Up
UNKNOWN_1366	Unknown	Steatosis	0.422026	1.43579e-16	2.81925	0.00518747	0.014586	Up
UNKNOWN_533	Unknown	Steatosis	0.421747	4.20938e-18	2.78937	0.00567541	0.0159123	Up
UNKNOWN_817	Unknown	Steatosis	0.419515	-2.5572e-16	2.77995	0.00583757	0.0163202	Up
UNKNOWN_774	Unknown	Steatosis	0.413986	1.76794e-16	2.74672	0.00644399	0.0177869	Up
UNKNOWN_1477	Unknown	Steatosis	0.413098	2.03102e-16	2.74978	0.00638601	0.0176767	Up
UNKNOWN_1199	Unknown	Steatosis	0.400857	-4.20938e-17	2.64857	0.00858234	0.0232627	Up
UNKNOWN_1191	Unknown	Steatosis	0.397819	-1.73637e-16	2.61927	0.00933441	0.0249203	Up
UNKNOWN_1035	Unknown	Steatosis	0.394819	-1.49854e-15	2.65727	0.00836992	0.0227499	Up
UNKNOWN_1082	Unknown	Steatosis	0.385538	-3.78844e-16	2.70636	0.00725698	0.0198351	Up
UNKNOWN_713	Unknown	Steatosis	0.383463	5.36695e-16	2.54283	0.0115816	0.0302606	Up
UNKNOWN_1545	Unknown	Steatosis	0.3818	-1.5943e-16	2.58025	0.0104272	0.0275662	Up
UNKNOWN_1385	Unknown	Steatosis	0.373869	-2.08627e-16	2.46602	0.0143143	0.0371033	Up
UNKNOWN_82	Unknown	Steatosis	0.371508	-5.13018e-16	2.45332	0.0148176	0.0382561	Up
UNKNOWN_788	Unknown	Steatosis	0.368384	8.94492e-17	2.42963	0.0157983	0.0405739	Up
UNKNOWN_1446	Unknown	Steatosis	0.359383	-2.29674e-16	2.37853	0.0181115	0.0456755	Up
UNKNOWN_948	Unknown	Steatosis	0.358272	-4.61716e-17	2.35063	0.0194959	0.0487896	Up
UNKNOWN_860	Unknown	Steatosis	0.358157	-6.52453e-17	2.36473	0.018785	0.0472522	Up
TG(16:0/22:5/18:1) or TG(20:4/18:1/18:1)	TG-PUFA	Steatosis	0.356836	7.36115e-16	2.42567	0.0159678	0.0408483	Up
UNKNOWN_805	Unknown	Steatosis	0.355408	9.85257e-17	2.33592	0.0202632	0.0503877	Up
UNKNOWN_804	Unknown	Steatosis	0.353487	-2.65059e-16	2.32348	0.0209324	0.051854	Up
UNKNOWN_362	Unknown	Steatosis	0.35134	-3.78318e-16	2.31209	0.0215619	0.0532785	Up
UNKNOWN_646	Unknown	Steatosis	0.350953	1.55221e-16	2.30686	0.0218565	0.0539385	Up
UNKNOWN_399	Unknown	Steatosis	0.348693	-2.1994e-16	2.28914	0.0228804	0.0560413	Up
UNKNOWN_813	Unknown	Steatosis	0.346917	-2.59008e-16	2.30199	0.0221338	0.0545541	Up
UNKNOWN_871	Unknown	Steatosis	0.344811	4.41985e-17	2.27145	0.0239452	0.0583571	Up
UNKNOWN_782	Unknown	Steatosis	0.34142	-4.90096e-16	2.24315	0.0257375	0.0624143	Up
UNKNOWN_729	Unknown	Steatosis	0.339963	-5.09861e-16	2.23702	0.0261404	0.0633129	Up
UNKNOWN_474	Unknown	Steatosis	0.332071	2.51195e-15	2.19759	0.0288687	0.0691507	Up
UNKNOWN_476	Unknown	Steatosis	0.329246	-2.57298e-16	2.1768	0.0304034	0.0725396	Up
UNKNOWN_1089	Unknown	Steatosis	0.323473	1.78898e-16	2.11617	0.0352898	0.0832073	Up
UNKNOWN_889	Unknown	Steatosis	0.321866	1.15547e-15	2.11335	0.0355322	0.0836781	Up
UNKNOWN_505	Unknown	Steatosis	0.320798	1.01551e-16	2.10684	0.0360987	0.0849101	Up
UNKNOWN_938	Unknown	Steatosis	0.313589	-9.36849e-16	2.05367	0.0410174	0.094618	Up
TG(56:4)	TG-MUFA	Steatosis	0.313372	2.31253e-16	2.05407	0.0409776	0.094618	Up
UNKNOWN_1283	Unknown	Steatosis	0.309387	3.01497e-16	2.06298	0.0401163	0.0929084	Up
TG(58:10)	TG-PUFA	Steatosis	0.307228	5.41957e-17	2.09357	0.0372758	0.0873637	Up
UNKNOWN_731	Unknown	Steatosis	-0.302362	-2.32042e-16	-2.03794	0.0425773	0.0975688	Down
UNKNOWN_1676	Unknown	Steatosis	-0.303876	7.47164e-17	-2.04208	0.0421623	0.0969584	Down
UNKNOWN_1724	Unknown	Steatosis	-0.307093	7.68211e-17	-2.03941	0.0424292	0.0974577	Down
UNKNOWN_1063	Unknown	Steatosis	-0.308764	2.23097e-16	-2.05905	0.0404949	0.0936745	Down
UNKNOWN_1726	Unknown	Steatosis	-0.309966	-2.16783e-16	-2.08435	0.0381135	0.0889013	Down
UNKNOWN_1177	Unknown	Steatosis	-0.311504	-1.17073e-16	-2.03876	0.0424953	0.0974951	Down
UNKNOWN_929	Unknown	Steatosis	-0.311855	-3.29384e-16	-2.04703	0.0416701	0.0959394	Down
UNKNOWN_899	Unknown	Steatosis	-0.31222	8.64238e-17	-2.05335	0.0410479	0.094618	Down
PE(38:5)	PE	Steatosis	-0.313992	9.44479e-16	-2.09548	0.0371048	0.0870671	Down
UNKNOWN_1057	Unknown	Steatosis	-0.314284	3.6832e-17	-2.07164	0.0392947	0.0912215	Down
UNKNOWN_837	Unknown	Steatosis	-0.315287	-3.36224e-16	-2.06723	0.0397109	0.0920786	Down
UNKNOWN_1715	Unknown	Steatosis	-0.315796	8.20828e-17	-2.12361	0.0346557	0.0818108	Down
PC(O-36:5)	PC-o/p	Steatosis	-0.315836	3.30436e-16	-2.08375	0.038169	0.0889246	Down
UNKNOWN_1233	Unknown	Steatosis	-0.316571	1.4917e-16	-2.07217	0.0392446	0.0912133	Down
UNKNOWN_1236	Unknown	Steatosis	-0.316914	-2.62297e-16	-2.09727	0.0369447	0.0867956	Down
PC(37:5)	PC	Steatosis	-0.317299	4.10414e-17	-2.09079	0.0375266	0.0876368	Down
UNKNOWN_1255	Unknown	Steatosis	-0.317776	-4.73555e-17	-2.0787	0.038635	0.0899034	Down
UNKNOWN_277	Unknown	Steatosis	-0.318107	1.31543e-16	-2.09121	0.0374891	0.0876368	Down
UNKNOWN_1022	Unknown	Steatosis	-0.319836	-2.85185e-16	-2.09171	0.0374435	0.0876368	Down
UNKNOWN_1619	Unknown	Steatosis	-0.320541	-2.93604e-16	-2.14527	0.0328664	0.0777746	Down
UNKNOWN_1119	Unknown	Steatosis	-0.323876	-5.05388e-16	-2.13157	0.0339883	0.0803324	Down
PC(37:3)	PC	Steatosis	-0.32429	8.41875e-17	-2.17637	0.0304362	0.0725396	Down
UNKNOWN_1707	Unknown	Steatosis	-0.326808	6.31406e-18	-2.19273	0.029221	0.0698236	Down
HexCer(d18:1/24:0)	Hexosylceramide	Steatosis	-0.327277	1.1681e-16	-2.17135	0.0308176	0.0732807	Down
UNKNOWN_1615	Unknown	Steatosis	-0.327502	-2.59008e-16	-2.15134	0.0323795	0.0767152	Down
UNKNOWN_780	Unknown	Steatosis	-0.328573	-4.97759e-16	-2.15769	0.0318766	0.0756153	Down
UNKNOWN_1054	Unknown	Steatosis	-0.329907	-9.62895e-17	-2.17594	0.0304689	0.0725396	Down
UNKNOWN_1658	Unknown	Steatosis	-0.330152	-7.26117e-17	-2.21231	0.0278224	0.0671375	Down
PC(38:6)	PC	Steatosis	-0.330478	1.05234e-16	-2.16982	0.0309344	0.0734691	Down
UNKNOWN_1677	Unknown	Steatosis	-0.331774	-6.52453e-17	-2.21309	0.027768	0.0670936	Down
UNKNOWN_1679	Unknown	Steatosis	-0.331884	-3.89367e-17	-2.20478	0.0283533	0.0681663	Down
UNKNOWN_1055	Unknown	Steatosis	-0.332126	1.46276e-16	-2.19814	0.0288288	0.0691395	Down
UNKNOWN_1400	Unknown	Steatosis	-0.334128	-1.17336e-16	-2.19495	0.0290597	0.069523	Down
UNKNOWN_946	Unknown	Steatosis	-0.334348	-3.99891e-17	-2.20585	0.0282779	0.0680687	Down
UNKNOWN_1383	Unknown	Steatosis	-0.334472	-2.31516e-17	-2.20621	0.0282523	0.0680687	Down
UNKNOWN_1569	Unknown	Steatosis	-0.334901	8.47137e-17	-2.19821	0.0288236	0.0691395	Down
UNKNOWN_1719	Unknown	Steatosis	-0.336483	-8.10305e-17	-2.2865	0.0230367	0.0562832	Down
UNKNOWN_816	Unknown	Steatosis	-0.33759	1.12601e-16	-2.26402	0.0244049	0.0594035	Down
UNKNOWN_930	Unknown	Steatosis	-0.337703	-2.50458e-16	-2.21306	0.02777	0.0670936	Down
UNKNOWN_1689	Unknown	Steatosis	-0.340202	2.36777e-16	-2.29366	0.0226156	0.0555316	Down
UNKNOWN_1306	Unknown	Steatosis	-0.340736	-1.99945e-17	-2.25147	0.0251987	0.0611835	Down
UNKNOWN_1012	Unknown	Steatosis	-0.341162	9.89203e-17	-2.258	0.0247829	0.0602487	Down
UNKNOWN_1113	Unknown	Steatosis	-0.341511	2.4125e-16	-2.28968	0.0228489	0.0560343	Down
Cer(d18:1/18:0)	Ceramide	Steatosis	-0.345036	-4.88814e-16	-2.30027	0.0222326	0.0547286	Down
UNKNOWN_1112	Unknown	Steatosis	-0.346252	3.05969e-16	-2.35326	0.0193616	0.0485779	Down
SM(d18:1/24:0)	SM	Steatosis	-0.34642	6.16674e-16	-2.32388	0.0209103	0.051854	Down
UNKNOWN_1002	Unknown	Steatosis	-0.346959	-5.21963e-16	-2.27547	0.0236995	0.0578304	Down
UNKNOWN_976	Unknown	Steatosis	-0.347915	-1.91e-16	-2.32717	0.0207319	0.0514878	Down
UNKNOWN_838	Unknown	Steatosis	-0.349005	-1.31543e-16	-2.2881	0.0229419	0.0561217	Down
UNKNOWN_1091	Unknown	Steatosis	-0.349018	-4.79343e-16	-2.29487	0.0225449	0.0554275	Down
UNKNOWN_1688	Unknown	Steatosis	-0.350344	1.68375e-17	-2.33643	0.0202361	0.0503842	Down
UNKNOWN_856	Unknown	Steatosis	-0.351306	-5.19726e-16	-2.34775	0.0196444	0.0490985	Down
UNKNOWN_1645	Unknown	Steatosis	-0.352006	1.06287e-16	-2.34489	0.0197922	0.0494047	Down
UNKNOWN_648	Unknown	Steatosis	-0.353456	5.26172e-17	-2.31981	0.021133	0.0522849	Down
UNKNOWN_1210	Unknown	Steatosis	-0.35489	1.54695e-16	-2.3375	0.0201794	0.050307	Down
PC(O-36:4)	PC-o/p	Steatosis	-0.355698	5.35643e-16	-2.36292	0.0188751	0.0474179	Down
PE(P-18:0/18:1)	PE-o/p	Steatosis	-0.356811	8.41875e-17	-2.35166	0.0194432	0.0487201	Down
UNKNOWN_1727	Unknown	Steatosis	-0.358125	2.35725e-16	-2.40286	0.0169753	0.0431438	Down
PC(16:0/16:0)	PC	Steatosis	-0.359654	1.13653e-15	-2.36683	0.018681	0.047051	Down
UNKNOWN_1117	Unknown	Steatosis	-0.360185	-9.69735e-16	-2.39111	0.0175155	0.0444015	Down
UNKNOWN_952	Unknown	Steatosis	-0.360237	-1.01236e-15	-2.37856	0.01811	0.0456755	Down
Retinol	other	Steatosis	-0.360758	-3.10442e-17	-2.38178	0.0179557	0.0453996	Down
UNKNOWN_1288	Unknown	Steatosis	-0.3631	-1.34371e-16	-2.40885	0.0167055	0.0426241	Down
UNKNOWN_1075	Unknown	Steatosis	-0.36345	1.6627e-16	-2.40658	0.0168072	0.0428278	Down
UNKNOWN_800	Unknown	Steatosis	-0.363866	-2.10995e-16	-2.39248	0.0174521	0.044298	Down
UNKNOWN_19	Unknown	Steatosis	-0.363869	-1.45223e-16	-2.38814	0.0176547	0.0446962	Down
PC(38:4)	PC	Steatosis	-0.364641	-3.39907e-16	-2.40605	0.0168309	0.0428324	Down
UNKNOWN_1718	Unknown	Steatosis	-0.36648	3.15703e-17	-2.45943	0.0145733	0.037675	Down
UNKNOWN_1620	Unknown	Steatosis	-0.367011	2.47531e-15	-2.41639	0.0163708	0.0418247	Down
UNKNOWN_983	Unknown	Steatosis	-0.368819	-1.79951e-15	-2.42625	0.0159427	0.0408376	Down
UNKNOWN_1044	Unknown	Steatosis	-0.36889	-2.44144e-16	-2.42723	0.0159008	0.0407837	Down
UNKNOWN_970	Unknown	Steatosis	-0.369479	-2.22045e-16	-2.44106	0.0153179	0.0394956	Down
PC(38:4)	PC	Steatosis	-0.369714	1.05761e-15	-2.43437	0.0155975	0.0401109	Down
UNKNOWN_1056	Unknown	Steatosis	-0.370608	-1.51011e-16	-2.43919	0.0153959	0.0396444	Down
UNKNOWN_1001	Unknown	Steatosis	-0.374206	-9.00807e-16	-2.46014	0.0145453	0.0376524	Down
UNKNOWN_1675	Unknown	Steatosis	-0.375952	-3.47274e-17	-2.50286	0.0129392	0.0336729	Down
UNKNOWN_849	Unknown	Steatosis	-0.376139	-8.94492e-17	-2.49938	0.0130638	0.033952	Down
UNKNOWN_1064	Unknown	Steatosis	-0.377642	4.59874e-16	-2.56369	0.0109249	0.0287752	Down
UNKNOWN_1229	Unknown	Steatosis	-0.378466	-1.21809e-16	-2.49071	0.0133792	0.0347256	Down
PC (O-42:5) /(o-22:1/20:4)	PC-o/p	Steatosis	-0.380657	-1.78898e-16	-2.51615	0.0124729	0.032546	Down
UNKNOWN_845	Unknown	Steatosis	-0.382629	-1.47591e-16	-2.51108	0.0126491	0.0329616	Down
UNKNOWN_862	Unknown	Steatosis	-0.384796	-3.99891e-16	-2.54672	0.0114566	0.0299739	Down
UNKNOWN_1130	Unknown	Steatosis	-0.385456	4.63031e-17	-2.54677	0.011455	0.0299739	Down
Cer(d18:1/18:0), loss of H2O	Ceramide	Steatosis	-0.387055	-2.25202e-16	-2.58529	0.0102798	0.0272227	Down
UNKNOWN_982	Unknown	Steatosis	-0.387744	-1.43645e-15	-2.55849	0.0110853	0.0291585	Down
UNKNOWN_1308	Unknown	Steatosis	-0.38864	6.94547e-17	-2.60994	0.00958583	0.0255231	Down
PC(O-40:5)	PC-o/p	Steatosis	-0.388688	-1.62061e-16	-2.5799	0.0104377	0.0275662	Down
UNKNOWN_897	Unknown	Steatosis	-0.388869	1.12706e-15	-2.55362	0.0112375	0.0294796	Down
UNKNOWN_719	Unknown	Steatosis	-0.388892	-1.72584e-16	-2.55375	0.0112333	0.0294796	Down
Cer(d18:1/24:1)	Ceramide	Steatosis	-0.389434	-4.45405e-16	-2.57769	0.0105028	0.0277009	Down
PC(33:1)	PC	Steatosis	-0.38999	3.42012e-16	-2.60193	0.00980651	0.0260752	Down
PC(O-44:5)	PC-o/p	Steatosis	-0.390824	-7.68211e-17	-2.5862	0.0102536	0.02719	Down
UNKNOWN_1712	Unknown	Steatosis	-0.39129	1.12601e-16	-2.64034	0.00878777	0.0236883	Down
PC(O-38:5)	PC-o/p	Steatosis	-0.392861	-1.89422e-17	-2.58652	0.0102442	0.02719	Down
UNKNOWN_853	Unknown	Steatosis	-0.393583	4.48299e-16	-2.63004	0.00905126	0.0243315	Down
PC(40:6)	PC	Steatosis	-0.394075	3.47274e-16	-2.62293	0.00923733	0.0247636	Down
UNKNOWN_993	Unknown	Steatosis	-0.396801	-3.78844e-17	-2.62118	0.00928355	0.0248196	Down
UNKNOWN_380	Unknown	Steatosis	-0.396976	-5.09861e-16	-2.6188	0.00934672	0.0249203	Down
UNKNOWN_1616	Unknown	Steatosis	-0.397142	-9.39217e-17	-2.62241	0.00925108	0.0247666	Down
TG(56:6)	TG-MUFA	Steatosis	-0.397252	-3.77002e-16	-2.64539	0.00866122	0.023444	Down
UNKNOWN_1204	Unknown	Steatosis	-0.397479	2.31516e-16	-2.65245	0.00848696	0.023036	Down
UNKNOWN_799	Unknown	Steatosis	-0.397517	2.75188e-16	-2.64062	0.00878079	0.0236883	Down
UNKNOWN_1315	Unknown	Steatosis	-0.398319	-1.99945e-16	-2.62777	0.00911034	0.0244567	Down
Cer(d18:1/25:0)	Ceramide	Steatosis	-0.399597	-1.45223e-16	-2.64156	0.00875706	0.0236707	Down
UNKNOWN_812	Unknown	Steatosis	-0.399629	5.47745e-16	-2.63978	0.00880195	0.0236938	Down
UNKNOWN_1736	Unknown	Steatosis	-0.401873	-1.47328e-16	-2.66632	0.00815385	0.0222244	Down
UNKNOWN_1685	Unknown	Steatosis	-0.40194	1.17863e-16	-2.68695	0.00768005	0.0209621	Down
UNKNOWN_1387	Unknown	Steatosis	-0.403544	9.49741e-17	-2.66455	0.00819567	0.0223073	Down
UNKNOWN_854	Unknown	Steatosis	-0.408955	3.99365e-16	-2.73728	0.00662654	0.0182393	Down
UNKNOWN_1310	Unknown	Steatosis	-0.409059	-8.52399e-17	-2.73948	0.00658356	0.0181465	Down
UNKNOWN_1690	Unknown	Steatosis	-0.410466	-6.20883e-17	-2.74735	0.00643203	0.0177789	Down
UNKNOWN_927	Unknown	Steatosis	-0.412694	-2.85185e-16	-2.7638	0.00612565	0.0170768	Down
UNKNOWN_1166	Unknown	Steatosis	-0.41292	-2.45985e-16	-2.72142	0.00694337	0.0190044	Down
UNKNOWN_718	Unknown	Steatosis	-0.413011	8.47137e-17	-2.72591	0.0068523	0.0188078	Down
UNKNOWN_1269	Unknown	Steatosis	-0.413807	-3.66216e-16	-2.72482	0.00687429	0.0188417	Down
UNKNOWN_576	Unknown	Steatosis	-0.414167	3.24122e-16	-2.72961	0.00677799	0.01863	Down
UNKNOWN_1265	Unknown	Steatosis	-0.416832	8.28721e-17	-2.77443	0.00593467	0.016568	Down
UNKNOWN_1167	Unknown	Steatosis	-0.417555	-4.49351e-16	-2.75645	0.00626093	0.0173796	Down
UNKNOWN_1023	Unknown	Steatosis	-0.417722	8.35561e-16	-2.75234	0.0063376	0.0175676	Down
PC(35:3)	PC	Steatosis	-0.418183	-4.31461e-17	-2.76305	0.00613925	0.0170904	Down
UNKNOWN_1360	Unknown	Steatosis	-0.419273	3.06133e-16	-2.76024	0.00619073	0.0172092	Down
PE(18:0/22:6)	PE	Steatosis	-0.420356	1.12548e-15	-2.78276	0.00578888	0.0162072	Down
UNKNOWN_1743	Unknown	Steatosis	-0.425929	-7.78735e-17	-2.81128	0.00531379	0.0149198	Down
UNKNOWN_1307	Unknown	Steatosis	-0.430496	-6.75473e-17	-2.88198	0.00428494	0.0121884	Down
UNKNOWN_1678	Unknown	Steatosis	-0.43149	7.47164e-17	-2.88967	0.00418476	0.0119208	Down
PC(O-32:0)	PC-o/p	Steatosis	-0.431911	-4.3988e-16	-2.87643	0.00435868	0.0123802	Down
LPC(18:1)	LPC	Steatosis	-0.432162	7.36378e-16	-2.84655	0.0047754	0.0135245	Down
PC(36:4)	PC	Steatosis	-0.432262	3.80949e-16	-2.85457	0.00466013	0.0132172	Down
UNKNOWN_632	Unknown	Steatosis	-0.433298	6.52453e-17	-2.89004	0.00417999	0.0119208	Down
UNKNOWN_977	Unknown	Steatosis	-0.438114	-4.5356e-15	-2.89466	0.00412095	0.0117905	Down
UNKNOWN_918	Unknown	Steatosis	-0.439383	-1.38909e-16	-2.98434	0.00311498	0.00903112	Down
PC(34:3)	PC	Steatosis	-0.440698	1.71532e-16	-2.91563	0.00386217	0.0110825	Down
UNKNOWN_1614	Unknown	Steatosis	-0.441015	2.10206e-16	-2.91838	0.00382942	0.0110047	Down
UNKNOWN_1180	Unknown	Steatosis	-0.441642	3.7937e-16	-2.9294	0.00370049	0.0106498	Down
UNKNOWN_1674	Unknown	Steatosis	-0.442141	-9.4711e-18	-2.98879	0.00307147	0.00893144	Down
UNKNOWN_1262	Unknown	Steatosis	-0.443588	-4.99863e-17	-2.93903	0.00359107	0.0103501	Down
UNKNOWN_831	Unknown	Steatosis	-0.44401	1.99945e-16	-2.98773	0.00308182	0.00894824	Down
PC(35:1)	PC	Steatosis	-0.445334	5.34591e-16	-3.01149	0.0028582	0.00838606	Down
PC(31:0)	PC	Steatosis	-0.445483	5.52481e-16	-2.97632	0.00319478	0.00923514	Down
UNKNOWN_1656	Unknown	Steatosis	-0.446472	1.4917e-16	-3.03005	0.00269399	0.00791612	Down
UNKNOWN_1293	Unknown	Steatosis	-0.447169	7.17567e-17	-3.01026	0.00286934	0.00840613	Down
UNKNOWN_872	Unknown	Steatosis	-0.447248	-1.08523e-16	-2.96222	0.00333964	0.00963965	Down
UNKNOWN_1325	Unknown	Steatosis	-0.447637	1.07339e-16	-3.04995	0.00252753	0.0074606	Down
UNKNOWN_1139	Unknown	Steatosis	-0.448786	-3.11494e-16	-3.04546	0.00256422	0.00754614	Down
PE(16:0/18:1)	PE	Steatosis	-0.449736	7.75709e-16	-2.99025	0.00305734	0.00890359	Down
UNKNOWN_1691	Unknown	Steatosis	-0.452489	-1.85213e-16	-3.04625	0.00255775	0.00753844	Down
UNKNOWN_1372	Unknown	Steatosis	-0.452568	2.22637e-16	-2.99304	0.00303045	0.00884984	Down
UNKNOWN_1378	Unknown	Steatosis	-0.453938	3.65229e-16	-3.0012	0.00295315	0.00863875	Down
octadecadienylcarnitine (C18:2-Car)	Car	Steatosis	-0.456229	-3.44643e-17	-3.05815	0.00246181	0.00728272	Down
UNKNOWN_1386	Unknown	Steatosis	-0.457003	1.65744e-17	-3.05793	0.00246355	0.00728272	Down
UNKNOWN_1371	Unknown	Steatosis	-0.463014	3.99891e-17	-3.07235	0.00235164	0.00697296	Down
UNKNOWN_1107	Unknown	Steatosis	-0.468245	1.79951e-16	-3.12307	0.00199408	0.00597047	Down
UNKNOWN_1356	Unknown	Steatosis	-0.469015	-2.94656e-17	-3.14277	0.0018693	0.00561938	Down
UNKNOWN_815	Unknown	Steatosis	-0.471669	9.05016e-17	-3.20075	0.0015427	0.00471727	Down
UNKNOWN_1273	Unknown	Steatosis	-0.473967	2.77819e-16	-3.13315	0.00192929	0.00579082	Down
UNKNOWN_1338	Unknown	Steatosis	-0.475158	2.46824e-16	-3.18435	0.00162922	0.00495092	Down
UNKNOWN_1060	Unknown	Steatosis	-0.4756	-1.30491e-16	-3.17939	0.00165629	0.00501759	Down
UNKNOWN_995	Unknown	Steatosis	-0.478976	-8.20828e-17	-3.19238	0.00158629	0.00483546	Down
UNKNOWN_750	Unknown	Steatosis	-0.479871	-3.22017e-16	-3.1762	0.00167394	0.00506321	Down
PC(36:5)	PC	Steatosis	-0.48005	-2.5572e-16	-3.18383	0.00163204	0.00495178	Down
PC(36:2)	PC	Steatosis	-0.481683	-1.77004e-15	-3.19843	0.00155465	0.00474642	Down
UNKNOWN_1357	Unknown	Steatosis	-0.481857	-3.86079e-17	-3.22739	0.00141106	0.00433509	Down
PE(O-38:5) or PE(P-38:4)	PE-o/p	Steatosis	-0.482081	3.28331e-16	-3.23522	0.00137442	0.00422915	Down
PC(O-32:1)	PC-o/p	Steatosis	-0.482086	4.63031e-16	-3.22137	0.00143987	0.00441667	Down
UNKNOWN_1377	Unknown	Steatosis	-0.487187	4.16728e-16	-3.26785	0.001231	0.00381182	Down
UNKNOWN_1078	Unknown	Steatosis	-0.488208	-9.4711e-17	-3.31172	0.00106001	0.00330326	Down
UNKNOWN_961	Unknown	Steatosis	-0.495923	1.29964e-16	-3.28861	0.00114711	0.00355768	Down
PE(P-18:0/18:2)	PE-o/p	Steatosis	-0.497579	5.69318e-16	-3.30992	0.00106655	0.00331834	Down
PE(18:1/18:2)	PE	Steatosis	-0.498858	-7.4848e-17	-3.30828	0.00107258	0.0033318	Down
UNKNOWN_1353	Unknown	Steatosis	-0.499841	1.50748e-16	-3.35538	0.000912	0.00286943	Down
UNKNOWN_887	Unknown	Steatosis	-0.50092	-9.15539e-17	-3.31727	0.00104002	0.00324613	Down
UNKNOWN_900	Unknown	Steatosis	-0.501292	1.44171e-16	-3.33388	0.000982294	0.00307084	Down
PC(37:3)	PC	Steatosis	-0.503772	3.89367e-16	-3.35192	0.000922988	0.00289934	Down
UNKNOWN_1439	Unknown	Steatosis	-0.505755	-7.60319e-17	-3.44974	0.000655434	0.00209589	Down
PC(33:0)	PC	Steatosis	-0.508976	2.8729e-16	-3.4527	0.00064861	0.00208428	Down
UNKNOWN_725	Unknown	Steatosis	-0.509112	-4.26726e-16	-3.4024	0.000774262	0.00244392	Down
UNKNOWN_833	Unknown	Steatosis	-0.509539	-9.05016e-17	-3.42951	0.000703956	0.00223281	Down
SM(d40:1)	SM	Steatosis	-0.512939	1.76794e-16	-3.44662	0.000662706	0.00211224	Down
PC(16:0/18:1)	PC	Steatosis	-0.513151	-1.5259e-15	-3.44256	0.000672278	0.00213579	Down
UNKNOWN_1404	Unknown	Steatosis	-0.515291	-8.94492e-17	-3.45108	0.000652334	0.00208939	Down
PE(P-18:0/22:5) + PE(P-20:1/20:4)	PE-o/p	Steatosis	-0.516425	-1.11548e-16	-3.44275	0.00067184	0.00213579	Down
CE(18:1)	Cholesterol ester	Steatosis	-0.518094	7.60319e-16	-3.51916	0.000511658	0.00167724	Down
UNKNOWN_1036	Unknown	Steatosis	-0.519343	2.37304e-16	-3.45146	0.000651447	0.00208939	Down
UNKNOWN_588	Unknown	Steatosis	-0.519391	-4.12519e-16	-3.46253	0.000626384	0.00201617	Down
UNKNOWN_832	Unknown	Steatosis	-0.519398	-5.00916e-16	-3.48844	0.000571183	0.00185067	Down
UNKNOWN_1009	Unknown	Steatosis	-0.519504	2.09416e-16	-3.51682	0.000515977	0.00168668	Down
PC(O-38:6)	PC-o/p	Steatosis	-0.522094	1.35752e-16	-3.48197	0.000584529	0.00189078	Down
UNKNOWN_1459	Unknown	Steatosis	-0.522558	-3.10442e-17	-3.4729	0.000603715	0.00194641	Down
UNKNOWN_1437	Unknown	Steatosis	-0.52389	-1.00487e-16	-3.49381	0.000560331	0.00182154	Down
UNKNOWN_720	Unknown	Steatosis	-0.524049	3.89367e-16	-3.49818	0.000551645	0.00179629	Down
UNKNOWN_673	Unknown	Steatosis	-0.525976	-3.0518e-16	-3.49123	0.000565538	0.00183542	Down
HexCer(d18:1/22:0)	Hexosylceramide	Steatosis	-0.526674	3.3675e-17	-3.49891	0.000550211	0.00179461	Down
UNKNOWN_1118	Unknown	Steatosis	-0.528348	2.13626e-16	-3.51667	0.00051626	0.00168668	Down
UNKNOWN_721	Unknown	Steatosis	-0.53116	-6.31933e-16	-3.54881	0.000459757	0.00151728	Down
UNKNOWN_1389	Unknown	Steatosis	-0.532567	9.89203e-17	-3.54431	0.000467307	0.00153959	Down
UNKNOWN_1292	Unknown	Steatosis	-0.534071	-2.25333e-16	-3.56793	0.000428967	0.00141806	Down
PC(O-38:5)	PC-o/p	Steatosis	-0.53607	-3.55692e-16	-3.60299	0.000377461	0.00125415	Down
UNKNOWN_875	Unknown	Steatosis	-0.536873	7.26117e-17	-3.5787	0.000412472	0.00136583	Down
SM(d39:1)	SM	Steatosis	-0.538582	-4.46194e-16	-3.62981	0.000342042	0.00114228	Down
PC(O-36:3)	PC-o/p	Steatosis	-0.539732	-1.79951e-16	-3.63653	0.000333669	0.00111813	Down
UNKNOWN_937	Unknown	Steatosis	-0.543217	5.8484e-16	-3.64567	0.000322593	0.00108287	Down
PC(16:0e/18:1(9Z))	PC-o/p	Steatosis	-0.547915	-5.95627e-16	-3.66107	0.000304717	0.00102462	Down
UNKNOWN_851	Unknown	Steatosis	-0.548973	4.50403e-16	-3.67446	0.000289929	0.000976576	Down
UNKNOWN_919	Unknown	Steatosis	-0.551016	2.38882e-16	-3.72817	0.000237146	0.00080712	Down
PC(18:0p/18:1(9Z))	PC-o/p	Steatosis	-0.554045	-1.64166e-16	-3.70293	0.00026071	0.000881191	Down
UNKNOWN_675	Unknown	Steatosis	-0.557394	2.54667e-16	-3.70979	0.000254101	0.00086034	Down
UNKNOWN_1303	Unknown	Steatosis	-0.559491	-1.05234e-18	-3.73104	0.000234605	0.000799865	Down
UNKNOWN_770	Unknown	Steatosis	-0.560529	4.94602e-17	-3.73595	0.000230304	0.000787945	Down
UNKNOWN_869	Unknown	Steatosis	-0.560653	3.70425e-16	-3.73524	0.00023092	0.000788674	Down
UNKNOWN_1138	Unknown	Steatosis	-0.561777	5.84051e-16	-3.76649	0.00020519	0.000704484	Down
UNKNOWN_1397	Unknown	Steatosis	-0.564957	-1.93697e-16	-3.84157	0.00015399	0.000534322	Down
PC(38:4)	PC	Steatosis	-0.569933	9.48162e-16	-3.81336	0.000171614	0.000590242	Down
PE(16:0/18:2)	PE	Steatosis	-0.57004	8.46282e-16	-3.8134	0.000171591	0.000590242	Down
UNKNOWN_1032	Unknown	Steatosis	-0.57203	-4.84078e-17	-3.82596	0.00016352	0.000564389	Down
UNKNOWN_1170	Unknown	Steatosis	-0.575296	-3.02549e-17	-3.84994	0.000149101	0.000519201	Down
PE(O-16:0/18:1)	PE-o/p	Steatosis	-0.576898	5.99836e-17	-3.8687	0.000138667	0.000486328	Down
PC(38:6)	PC	Steatosis	-0.57872	9.98675e-16	-3.90313	0.000121294	0.000427033	Down
SM(d41:1)	SM	Steatosis	-0.578882	-3.85158e-16	-3.90307	0.000121324	0.000427033	Down
UNKNOWN_898	Unknown	Steatosis	-0.58056	2.90447e-16	-3.89318	0.000126092	0.000443021	Down
PC(O-34:3) NH4 adduct	PC-o/p	Steatosis	-0.580639	1.85213e-16	-3.9315	0.000108551	0.000384149	Down
UNKNOWN_1335	Unknown	Steatosis	-0.58311	2.18361e-17	-3.93714	0.000106176	0.000376426	Down
UNKNOWN_1234	Unknown	Steatosis	-0.586207	9.65526e-17	-3.92036	0.000113398	0.000400576	Down
UNKNOWN_1623	Unknown	Steatosis	-0.586297	-2.00998e-16	-3.95379	9.9441e-05	0.000353829	Down
PC(37:3)	PC	Steatosis	-0.587361	-4.10414e-16	-3.97082	9.29764e-05	0.000332641	Down
PC(39:6)	PC	Steatosis	-0.588466	-2.694e-16	-4.01398	7.83319e-05	0.000282833	Down
UNKNOWN_877	Unknown	Steatosis	-0.589177	8.09253e-16	-3.94061	0.000104737	0.000371996	Down
UNKNOWN_1239	Unknown	Steatosis	-0.589288	1.05234e-17	-3.9701	9.32426e-05	0.000332985	Down
UNKNOWN_671	Unknown	Steatosis	-0.589926	-1.18915e-16	-3.97536	9.132e-05	0.000327314	Down
UNKNOWN_1456	Unknown	Steatosis	-0.591188	2.78871e-16	-4.02045	7.63362e-05	0.000276137	Down
UNKNOWN_703	Unknown	Steatosis	-0.594125	2.20861e-16	-3.9824	8.88108e-05	0.000318904	Down
UNKNOWN_1160	Unknown	Steatosis	-0.595939	2.35462e-16	-3.99293	8.5176e-05	0.000306414	Down
UNKNOWN_1083	Unknown	Steatosis	-0.606217	-7.89258e-17	-4.09287	5.7049e-05	0.000207702	Down
SM(d36:1)	SM	Steatosis	-0.609705	-9.42374e-16	-4.12173	5.07397e-05	0.000185603	Down
UNKNOWN_1298	Unknown	Steatosis	-0.612056	-1.41014e-16	-4.10955	5.33175e-05	0.000194669	Down
PC(39:6)	PC	Steatosis	-0.612672	-1.25229e-16	-4.22199	3.36019e-05	0.000125734	Down
PE(18:1e/22:4)	PE-o/p	Steatosis	-0.615259	-4.87235e-16	-4.17147	4.13969e-05	0.000152438	Down
PC(39:0)	PC	Steatosis	-0.61577	-1.91527e-16	-4.17122	4.14395e-05	0.000152438	Down
UNKNOWN_1440	Unknown	Steatosis	-0.615836	-1.92447e-16	-4.20493	3.60626e-05	0.000134172	Down
UNKNOWN_820	Unknown	Steatosis	-0.617252	3.67268e-16	-4.197	3.72641e-05	0.000138117	Down
UNKNOWN_744	Unknown	Steatosis	-0.627714	-7.78735e-17	-4.21547	3.45226e-05	0.000128687	Down
UNKNOWN_1507	Unknown	Steatosis	-0.628009	-8.70157e-17	-4.21933	3.39739e-05	0.000126883	Down
SM(40:2)	SM	Steatosis	-0.628331	8.33457e-16	-4.25218	2.96349e-05	0.000111316	Down
UNKNOWN_874	Unknown	Steatosis	-0.634094	2.18888e-16	-4.25804	2.89184e-05	0.000109043	Down
UNKNOWN_834	Unknown	Steatosis	-0.635361	-1.6627e-16	-4.31087	2.31682e-05	8.75294e-05	Down
PC(36:4)	PC	Steatosis	-0.64111	-3.76739e-16	-4.3143	2.28352e-05	8.64379e-05	Down
UNKNOWN_1376	Unknown	Steatosis	-0.643012	9.38559e-17	-4.40895	1.52639e-05	5.81158e-05	Down
PC(37:2)	PC	Steatosis	-0.646822	-4.69345e-16	-4.37934	1.73264e-05	6.57129e-05	Down
UNKNOWN_645	Unknown	Steatosis	-0.651457	3.07284e-16	-4.44459	1.30923e-05	5.03373e-05	Down
UNKNOWN_1417	Unknown	Steatosis	-0.654823	-1.62061e-16	-4.4104	1.51688e-05	5.7866e-05	Down
UNKNOWN_1081	Unknown	Steatosis	-0.655168	5.89313e-17	-4.4272	1.41118e-05	5.40446e-05	Down
PC(40:8)	PC	Steatosis	-0.65796	2.54667e-16	-4.46092	1.21997e-05	4.70902e-05	Down
UNKNOWN_870	Unknown	Steatosis	-0.659518	-1.22072e-16	-4.46019	1.22385e-05	4.71473e-05	Down
SM(d32:1)	SM	Steatosis	-0.659762	1.64166e-16	-4.47022	1.17177e-05	4.53193e-05	Down
UNKNOWN_1465	Unknown	Steatosis	-0.660329	1.15758e-16	-4.47907	1.12761e-05	4.36978e-05	Down
UNKNOWN_1079	Unknown	Steatosis	-0.661658	1.67323e-16	-4.54401	8.49058e-06	3.33656e-05	Down
SM(d36:2)	SM	Steatosis	-0.663341	2.57561e-16	-4.49085	1.07128e-05	4.16798e-05	Down
PC(35:4)	PC	Steatosis	-0.663672	4.37775e-16	-4.48934	1.07839e-05	4.18731e-05	Down
UNKNOWN_570	Unknown	Steatosis	-0.665258	1.09444e-16	-4.63188	5.75503e-06	2.29849e-05	Down
PE(16:0/20:4)	PE	Steatosis	-0.666344	-1.4867e-15	-4.49472	1.0534e-05	4.11476e-05	Down
UNKNOWN_911	Unknown	Steatosis	-0.66637	-1.54695e-16	-4.49261	1.06314e-05	4.14455e-05	Down
UNKNOWN_756	Unknown	Steatosis	-0.673463	3.38855e-16	-4.62822	5.84959e-06	2.3315e-05	Down
UNKNOWN_808	Unknown	Steatosis	-0.673743	5.95627e-16	-4.57515	7.40228e-06	2.92652e-05	Down
PC(34:2)	PC	Steatosis	-0.67553	1.93737e-15	-4.58057	7.22707e-06	2.86303e-05	Down
PC(36:2)	PC	Steatosis	-0.676737	-8.67132e-16	-4.57409	7.43709e-06	2.93435e-05	Down
SM(d42:2)	SM	Steatosis	-0.6792	1.12917e-15	-4.61879	6.10036e-06	2.42158e-05	Down
PC(38:5)	PC	Steatosis	-0.682616	-1.99945e-16	-4.62243	6.00252e-06	2.38759e-05	Down
PE(16:0/22:6)	PE	Steatosis	-0.687221	-4.11993e-16	-4.67494	4.7465e-06	1.89957e-05	Down
UNKNOWN_485	Unknown	Steatosis	-0.699981	-6.4193e-17	-4.91766	1.56184e-06	6.38105e-06	Down
UNKNOWN_861	Unknown	Steatosis	-0.707802	-3.04127e-16	-4.79775	2.71928e-06	1.09724e-05	Down
UNKNOWN_1359	Unknown	Steatosis	-0.708422	2.75188e-16	-4.82297	2.422e-06	9.79309e-06	Down
SM(d41:2)	SM	Steatosis	-0.709013	-5.55638e-16	-4.83781	2.26211e-06	9.18453e-06	Down
UNKNOWN_1087	Unknown	Steatosis	-0.7157	-1.45223e-16	-4.92249	1.52705e-06	6.25195e-06	Down
UNKNOWN_809	Unknown	Steatosis	-0.719085	-3.84106e-16	-4.91084	1.61238e-06	6.57381e-06	Down
UNKNOWN_1433	Unknown	Steatosis	-0.724159	-1.19967e-16	-4.98889	1.11803e-06	4.6063e-06	Down
PC(18:0p/18:1(9Z))	PC-o/p	Steatosis	-0.724879	-1.06287e-16	-4.95904	1.28677e-06	5.27928e-06	Down
UNKNOWN_1141	Unknown	Steatosis	-0.72822	2.74136e-16	-5.02847	9.2707e-07	3.83568e-06	Down
SM(d18:1/16:0)	SM	Steatosis	-0.737755	9.53424e-16	-5.03793	8.86344e-07	3.67495e-06	Down
UNKNOWN_1412	Unknown	Steatosis	-0.743924	5.92157e-16	-5.13416	5.59111e-07	2.33301e-06	Down
UNKNOWN_920	Unknown	Steatosis	-0.744846	2.27306e-16	-5.11508	6.12901e-07	2.55202e-06	Down
SM(d38:2)	SM	Steatosis	-0.755567	3.57797e-16	-5.17002	4.70126e-07	1.9701e-06	Down
UNKNOWN_1474	Unknown	Steatosis	-0.756951	-2.76766e-16	-5.17354	4.62157e-07	1.94086e-06	Down
UNKNOWN_1077	Unknown	Steatosis	-0.757608	-2.50458e-16	-5.31289	2.33539e-07	9.91399e-07	Down
PE(38:5)	PE	Steatosis	-0.774072	3.8621e-16	-5.30805	2.39196e-07	1.01322e-06	Down
SM (d18:1/26:4)	SM	Steatosis	-0.776659	7.99782e-17	-5.35157	1.92774e-07	8.23711e-07	Down
UNKNOWN_1402	Unknown	Steatosis	-0.777395	-1.40751e-16	-5.3243	2.20714e-07	9.4104e-07	Down
UNKNOWN_1365	Unknown	Steatosis	-0.787048	2.26254e-17	-5.48304	9.96602e-08	4.29592e-07	Down
SM(d42:3)	SM	Steatosis	-0.791754	-8.41875e-18	-5.43382	1.27762e-07	5.49517e-07	Down
PE(18:0/20:4)	PE	Steatosis	-0.799208	-8.76076e-16	-5.48637	9.79933e-08	4.2334e-07	Down
PE(18:1/18:2)	PE	Steatosis	-0.802919	8.91862e-16	-5.52342	8.11895e-08	3.51522e-07	Down
SM(d16:1/18:1) or SM(d18:2/16:0)	SM	Steatosis	-0.807403	3.26227e-16	-5.55278	6.9897e-08	3.033e-07	Down
UNKNOWN_1006	Unknown	Steatosis	-0.808671	-3.17808e-16	-5.57503	6.23772e-08	2.71876e-07	Down
UNKNOWN_1066	Unknown	Steatosis	-0.809162	3.91472e-16	-5.60361	5.38612e-08	2.35809e-07	Down
PC(37:4)	PC	Steatosis	-0.810782	3.87263e-16	-5.62809	4.74796e-08	2.09274e-07	Down
UNKNOWN_672	Unknown	Steatosis	-0.813464	-3.48326e-16	-5.61011	5.20916e-08	2.28572e-07	Down
PI(44:4)	PI	Steatosis	-0.817962	5.46167e-16	-5.6386	4.49722e-08	1.9867e-07	Down
UNKNOWN_1505	Unknown	Steatosis	-0.818196	-8.07674e-17	-5.70865	3.12632e-08	1.40005e-07	Down
PC(40:7)	PC	Steatosis	-0.821305	3.93577e-16	-5.71145	3.08103e-08	1.38293e-07	Down
UNKNOWN_1621	Unknown	Steatosis	-0.822893	3.09521e-16	-5.75808	2.41411e-08	1.09109e-07	Down
UNKNOWN_1427	Unknown	Steatosis	-0.824016	3.93971e-17	-5.70146	3.24562e-08	1.44685e-07	Down
UNKNOWN_636	Unknown	Steatosis	-0.824358	-1.15758e-16	-5.68617	3.51437e-08	1.5631e-07	Down
UNKNOWN_943	Unknown	Steatosis	-0.834979	-1.01025e-16	-5.77775	2.17714e-08	9.88551e-08	Down
UNKNOWN_1534	Unknown	Steatosis	-0.850501	2.20203e-16	-5.98606	7.17758e-09	3.33647e-08	Down
PC(36:3)	PC	Steatosis	-0.861878	-1.63113e-16	-5.98731	7.12948e-09	3.322e-08	Down
SM(37:1)	SM	Steatosis	-0.863017	3.32541e-16	-6.01354	6.1874e-09	2.89683e-08	Down
PI(18:0/20:4)	PI	Steatosis	-0.864942	-4.24095e-16	-6.00236	6.57314e-09	3.07008e-08	Down
UNKNOWN_1424	Unknown	Steatosis	-0.876151	2.46249e-16	-6.17926	2.50219e-09	1.20019e-08	Down
UNKNOWN_1523	Unknown	Steatosis	-0.880774	-1.63113e-17	-6.19095	2.34578e-09	1.12793e-08	Down
SM (d18:1/24:4)	SM	Steatosis	-0.882905	2.0205e-16	-6.21189	2.08933e-09	1.0071e-08	Down
SM(39:2)	SM	Steatosis	-0.90289	4.16202e-16	-6.34645	9.86543e-10	4.81463e-09	Down
UNKNOWN_998	Unknown	Steatosis	-0.908987	-6.31406e-17	-6.43219	6.08085e-10	2.99001e-09	Down
UNKNOWN_855	Unknown	Steatosis	-0.911064	4.52508e-17	-6.38369	7.99974e-10	3.91387e-09	Down
DG(34:2)	DG	Steatosis	-0.926689	-1.28912e-15	-6.51789	3.73258e-10	1.84928e-09	Down
UNKNOWN_1509	Unknown	Steatosis	-0.930619	-1.68638e-16	-6.618	2.09902e-10	1.0479e-09	Down
UNKNOWN_850	Unknown	Steatosis	-0.938864	-1.7048e-16	-6.5926	2.43039e-10	1.21025e-09	Down
UNKNOWN_1521	Unknown	Steatosis	-0.941886	2.60455e-17	-6.6862	1.41338e-10	7.07412e-10	Down
UNKNOWN_1401	Unknown	Steatosis	-0.948832	-2.52431e-16	-6.69106	1.37391e-10	6.89421e-10	Down
UNKNOWN_1266	Unknown	Steatosis	-0.957105	5.44588e-17	-6.76854	8.73582e-11	4.41757e-10	Down
UNKNOWN_1450	Unknown	Steatosis	-0.977438	1.65744e-16	-6.97633	2.55047e-11	1.31349e-10	Down
DG(34:2)	DG	Steatosis	-0.986203	1.99945e-16	-6.99012	2.34836e-11	1.21259e-10	Down
UNKNOWN_1466	Unknown	Steatosis	-1.01289	-1.87843e-16	-7.30238	3.52267e-12	1.89914e-11	Down
UNKNOWN_1530	Unknown	Steatosis	-1.01301	1.36805e-16	-7.30759	3.41142e-12	1.84935e-11	Down
UNKNOWN_1527	Unknown	Steatosis	-1.02742	4.20938e-17	-7.45408	1.37556e-12	7.64766e-12	Down
UNKNOWN_954	Unknown	Steatosis	-1.05469	-1.77425e-15	-7.58802	5.93839e-13	3.35879e-12	Down
UNKNOWN_1487	Unknown	Steatosis	-1.10084	-4.12519e-16	-8.2504	8.2005e-15	5.11095e-14	Down
UNKNOWN_1486	Unknown	Steatosis	-1.13884	-9.73418e-17	-8.71273	3.67138e-16	2.41915e-15	Down
UNKNOWN_1461	Unknown	Steatosis	-1.14256	-1.88633e-16	-8.4301	2.4786e-15	1.58517e-14	Down
UNKNOWN_1425	Unknown	Steatosis	-1.17895	1.15626e-16	-9.13215	2.03339e-17	1.463e-16	Down
UNKNOWN_1448	Unknown	Steatosis	-1.35906	-4.02522e-17	-10.9311	4.22217e-23	5.19672e-22	Down

### Sheet: Table S4
Table S4. Differentially abundant metabolites associated with MASLD histological features. This table summarizes metabolites significantly associated with steatosis and inflammation in liver tissue, adjusted for age, sex, and BMI. For each metabolite, the table reports the log2 fold change (logFC), average expression (AveExpr), t-statistic (t), nominal P-value (P.Value), and false discovery rate-adjusted P-value (adj.P.Val, FDR). The “Direction” column indicates whether the metabolite is upregulated (Up) or downregulated (Down) in the respective condition, m/z value and retention time. Metabolites are grouped by phenotype, allowing identification of shared and exclusive metabolic alterations across the steatosis and inflammation histological features of MASLD. No metabolites reached statistical significance in fibrosis at FDR ≤ 0.1.
Metabolite	Phenotype	logFC	AveExpr	t	P.Value	adj.P.Val	Direction	m/z	retention time
UNKNOWN_508	Inflammation	1.03457	1.21449e-16	6.71708	1.86167e-11	1.30503e-08	Up	625.504	9.60944
UNKNOWN_372	Inflammation	0.95717	1.40476e-17	6.21453	5.16362e-10	1.80985e-07	Up	608.561	9.54868
UNKNOWN_417	Inflammation	0.83778	-4.69936e-17	5.43938	5.35641e-08	1.25161e-05	Up	597.473	9.21888
UNKNOWN_507	Inflammation	0.707238	1.36281e-16	4.59182	4.39811e-06	0.000770769	Up	688.491	9.07753
UNKNOWN_152	Inflammation	0.660765	1.12785e-16	4.29009	1.78734e-05	0.00182537	Up	555.285	6.9329
UNKNOWN_101	Inflammation	0.650552	-1.33932e-16	4.22378	2.40403e-05	0.00187247	Up	473.283	6.93258
UNKNOWN_56	Inflammation	0.622192	7.63645e-18	4.03964	5.35634e-05	0.00341345	Up	661.438	8.00406
UNKNOWN_34	Inflammation	0.60316	-2.6522e-16	3.91608	9.0046e-05	0.00526019	Up	483.273	6.52075
UNKNOWN_225	Inflammation	0.546582	1.42743e-16	3.54874	0.000387211	0.014567	Up	745.501	8.32717
UNKNOWN_456	Inflammation	0.537427	1.4568e-16	3.4893	0.000484446	0.0154362	Up	790.559	9.1023
UNKNOWN_444	Inflammation	0.532321	-1.36869e-16	3.45615	0.000548124	0.0167059	Up	149.061	5.18119
UNKNOWN_149	Inflammation	0.51904	5.8742e-18	3.36992	0.00075211	0.0175317	Up	374.291	5.09721
UNKNOWN_540	Inflammation	0.516999	-2.17345e-17	3.35667	0.000789095	0.0175317	Up	314.27	5.09733
UNKNOWN_150	Inflammation	0.507514	1.69617e-16	3.29509	0.000984176	0.019706	Up	511.304	7.06091
UNKNOWN_352	Inflammation	0.494217	-6.22665e-17	3.20876	0.00133343	0.0217381	Up	374.291	5.3614
UNKNOWN_274	Inflammation	0.480957	6.87281e-17	3.12266	0.00179262	0.0253831	Up	473.218	4.94554
UNKNOWN_303	Inflammation	0.468385	-1.65652e-16	3.04104	0.00235811	0.0279752	Up	429.191	5.18119
UNKNOWN_133	Inflammation	0.467675	-3.02521e-17	3.03643	0.00239446	0.0279752	Up	356.28	6.0406
UNKNOWN_27	Inflammation	0.465019	3.28955e-17	3.01918	0.00253507	0.028564	Up	788.543	8.86505
UNKNOWN_128	Inflammation	0.455965	-3.40703e-17	2.9604	0.00307293	0.031442	Up	374.291	5.56567
UNKNOWN_361	Inflammation	0.454776	-8.22387e-17	2.95268	0.00315086	0.031442	Up	186.114	0.865879
UNKNOWN_472	Inflammation	0.454539	-7.04904e-17	2.95114	0.00316661	0.031442	Up	743.486	8.17555
UNKNOWN_258	Inflammation	0.450617	1.99723e-17	2.92568	0.00343763	0.0317327	Up	200.129	1.07663
UNKNOWN_325	Inflammation	0.447984	2.29094e-17	2.90859	0.0036313	0.0317327	Up	372.275	4.81
UNKNOWN_402	Inflammation	0.441099	6.16791e-17	2.86388	0.00418555	0.0341171	Up	314.27	5.35044
UNKNOWN_524	Inflammation	0.43983	-1.75565e-16	2.85564	0.00429569	0.0346124	Up	607.421	8.57318
UNKNOWN_581	Inflammation	0.436777	1.37456e-16	2.83582	0.00457155	0.0360074	Up	744.554	9.88222
UNKNOWN_164	Inflammation	0.432879	5.11055e-17	2.81051	0.00494704	0.0375182	Up	314.27	5.56676
UNKNOWN_207	Inflammation	0.431283	-3.99445e-16	2.80015	0.00510868	0.0380977	Up	463.378	8.01559
UNKNOWN_110	Inflammation	0.429652	2.23219e-17	2.78956	0.00527875	0.0387882	Up	214.145	1.62873
UNKNOWN_463	Inflammation	0.429084	-1.08673e-16	2.78587	0.0053392	0.0387882	Up	228.161	2.28812
UNKNOWN_288	Inflammation	0.42685	2.03816e-16	2.77137	0.00558294	0.0399351	Up	391.262	7.55122
UNKNOWN_612	Inflammation	0.421862	-1.01624e-16	2.73898	0.00616379	0.0415492	Up	296.259	6.07121
UNKNOWN_502	Inflammation	0.421859	-6.22665e-17	2.73896	0.00616421	0.0415492	Up	594.446	8.84299
UNKNOWN_621	Inflammation	0.42005	-1.29232e-16	2.72722	0.00638797	0.0426007	Up	349.237	7.2616
UNKNOWN_536	Inflammation	0.419623	-4.11194e-17	2.72445	0.00644176	0.0426007	Up	676.512	9.23178
UNKNOWN_122	Inflammation	0.417543	-6.93155e-17	2.71094	0.00671015	0.0435538	Up	495.368	6.64236
UNKNOWN_104	Inflammation	0.413891	-2.29094e-17	2.68723	0.00720561	0.0445982	Up	256.192	3.35541
GCA	Inflammation	0.413287	1.0926e-16	2.68331	0.00729072	0.0445982	Up	464.301	4.42074
UNKNOWN_436	Inflammation	0.407937	-3.99445e-17	2.64857	0.00808421	0.0472252	Up	356.28	5.90227
UNKNOWN_11	Inflammation	0.406019	8.22387e-18	2.63612	0.00838705	0.0485895	Up	280.264	7.49384
UNKNOWN_560	Inflammation	0.402351	-8.69381e-17	2.61231	0.00899442	0.0502805	Up	489.212	4.99765
UNKNOWN_631	Inflammation	0.400694	1.24533e-16	2.60155	0.00928141	0.0504362	Up	451.342	7.98669
UNKNOWN_626	Inflammation	0.391494	1.18659e-16	2.54181	0.0110291	0.0556214	Up	396.152	3.56466
UNKNOWN_201	Inflammation	0.389608	-3.34829e-17	2.52957	0.0114214	0.0571885	Up	481.257	6.04265
UNKNOWN_460	Inflammation	0.382548	4.22942e-17	2.48374	0.0130025	0.0609829	Up	710.586	5.38267
UNKNOWN_576	Inflammation	0.382449	-7.90079e-17	2.48309	0.0130261	0.0609829	Up	392.257	6.34985
UNKNOWN_306	Inflammation	0.382352	-1.29232e-16	2.48246	0.0130491	0.0609829	Up	450.262	6.60707
UNKNOWN_625	Inflammation	0.377135	1.69177e-16	2.44859	0.0143429	0.0655748	Up	358.296	6.46074
UNKNOWN_518	Inflammation	0.37676	-8.98752e-17	2.44616	0.0144401	0.0655748	Up	650.572	9.62838
UNKNOWN_275	Inflammation	0.374418	-9.28123e-17	2.43095	0.0150607	0.0655748	Up	796.51	9.16162
UNKNOWN_526	Inflammation	0.369906	-2.54353e-16	2.40165	0.0163225	0.0681077	Up	500.359	6.74977
TDCA	Inflammation	0.368881	-1.99723e-17	2.395	0.0166218	0.0682394	Up	498.289	5.07353
UNKNOWN_639	Inflammation	0.368256	-8.66444e-18	2.39094	0.0168067	0.068497	Up	676.587	9.67342
UNKNOWN_208	Inflammation	0.366987	1.4568e-16	2.3827	0.0171875	0.0696443	Up	530.309	5.10414
UNKNOWN_199	Inflammation	0.366151	5.63923e-17	2.37727	0.0174427	0.070272	Up	546.304	4.4265
UNKNOWN_606	Inflammation	0.364802	1.16539e-16	2.36851	0.0178612	0.0710127	Up	498.262	6.45716
UNKNOWN_380	Inflammation	0.364049	3.09276e-16	2.36363	0.0180986	0.0710948	Up	683.23	6.87847
UNKNOWN_565	Inflammation	0.3624	3.8476e-16	2.35292	0.018628	0.0725458	Up	742.538	9.54139
UNKNOWN_544	Inflammation	0.359143	-9.63368e-17	2.33178	0.019714	0.0751061	Up	763.594	9.17066
UNKNOWN_580	Inflammation	0.354893	1.75051e-16	2.30418	0.0212143	0.0786837	Up	392.257	6.40231
UNKNOWN_3	Inflammation	0.353451	2.47891e-16	2.29482	0.021745	0.0798076	Up	387.275	7.02562
UNKNOWN_514	Inflammation	0.351682	-1.17484e-18	2.28333	0.0224124	0.0814048	Up	689.565	6.87167
UNKNOWN_320	Inflammation	0.350535	-8.22387e-17	2.27589	0.0228543	0.082065	Up	376.307	6.76622
UNKNOWN_38	Inflammation	0.349118	-1.83789e-16	2.26669	0.0234109	0.083305	Up	389.29	7.44924
TCA	Inflammation	0.348271	-2.38492e-16	2.26119	0.0237493	0.0836595	Up	514.284	4.38194
UNKNOWN_641	Inflammation	0.347162	1.23358e-17	2.25399	0.0241987	0.0846628	Up	125.097	0.866554
UNKNOWN_595	Inflammation	0.336718	5.40426e-17	2.18618	0.0288044	0.0966943	Up	612.313	5.06651
UNKNOWN_585	Inflammation	0.336666	-5.96231e-17	2.18584	0.028829	0.0966943	Up	270.207	3.88283
GLUTAMINE	Inflammation	-0.337614	-4.7581e-16	-2.19199	0.0283818	0.0961142	Down	145.062	0.711587
UNKNOWN_159	Inflammation	-0.340058	-6.90952e-17	-2.20786	0.0272555	0.0927482	Down	605.454	6.85915
TRYPTOPHAN	Inflammation	-0.340691	-2.05009e-16	-2.21197	0.0269704	0.0922258	Down	203.082	0.916622
UNKNOWN_83	Inflammation	-0.340844	-5.8742e-18	-2.21296	0.026902	0.0922258	Down	481.299	6.32649
TAURINE	Inflammation	-0.342762	1.60439e-16	-2.22542	0.0260549	0.089973	Down	124.007	0.703178
UNKNOWN_139	Inflammation	-0.345269	-3.11332e-17	-2.2417	0.0249826	0.086697	Down	438.207	3.27895
UNKNOWN_135	Inflammation	-0.346974	-1.8445e-16	-2.25277	0.0242756	0.0846628	Down	443.192	0.791005
UNKNOWN_370	Inflammation	-0.348421	-2.81961e-16	-2.26216	0.0236894	0.0836595	Down	330.167	0.893452
UNKNOWN_579	Inflammation	-0.350301	-4.46439e-17	-2.27437	0.0229454	0.082065	Down	438.24	4.68984
UNKNOWN_590	Inflammation	-0.350467	-2.65661e-16	-2.27545	0.0228808	0.082065	Down	275.089	0.628107
UNKNOWN_125	Inflammation	-0.351985	-2.24394e-16	-2.2853	0.0222968	0.0814048	Down	354.143	0.84885
UNKNOWN_594	Inflammation	-0.35352	-1.03973e-16	-2.29526	0.0217197	0.0798076	Down	357.204	6.84182
UNKNOWN_250	Inflammation	-0.355668	4.98132e-16	-2.30921	0.0209333	0.0780545	Down	212.09	0.766761
UNKNOWN_434	Inflammation	-0.356094	1.93848e-17	-2.31197	0.0207806	0.0778996	Down	348.192	3.17124
UNKNOWN_550	Inflammation	-0.3563	-1.90911e-16	-2.31332	0.0207068	0.0778996	Down	308.098	0.62265
UNKNOWN_172	Inflammation	-0.356395	1.15832e-16	-2.31393	0.020673	0.0778996	Down	328.224	3.42622
VALINE	Inflammation	-0.359977	-1.23358e-16	-2.33719	0.0194309	0.0744319	Down	116.071	0.731531
ARACHIDONIC_ACID	Inflammation	-0.360285	2.9371e-16	-2.33919	0.0193273	0.0744319	Down	303.233	6.84333
THREONINE	Inflammation	-0.361682	-5.25741e-17	-2.34826	0.0188631	0.0730554	Down	118.051	0.710769
UNKNOWN_170	Inflammation	-0.363874	-1.70352e-17	-2.36249	0.018154	0.0710948	Down	358.235	3.51284
UNKNOWN_592	Inflammation	-0.364581	-1.77988e-16	-2.36708	0.0179304	0.0710127	Down	325.032	0.71881
UNKNOWN_363	Inflammation	-0.365391	-4.3469e-17	-2.37234	0.0176774	0.0708107	Down	417.235	2.59829
UNKNOWN_469	Inflammation	-0.368799	2.11471e-17	-2.39446	0.0166461	0.0682394	Down	357.214	2.59923
UNKNOWN_190	Inflammation	-0.369526	2.05597e-17	-2.39919	0.0164329	0.0681624	Down	362.209	3.41281
UNKNOWN_475	Inflammation	-0.37021	1.39806e-16	-2.40363	0.0162348	0.0681077	Down	185.043	0.716456
UNKNOWN_487	Inflammation	-0.371197	9.39871e-17	-2.41003	0.0159525	0.0673656	Down	235.109	0.835469
UNKNOWN_180	Inflammation	-0.372616	3.26605e-16	-2.41925	0.015554	0.0660811	Down	187.109	0.808426
UNKNOWN_449	Inflammation	-0.372969	3.13388e-16	-2.42154	0.0154563	0.0660662	Down	398.185	3.4118
UNKNOWN_270	Inflammation	-0.373364	4.08991e-17	-2.4241	0.0153476	0.0660041	Down	344.219	3.36323
GLUTAMIC_ACID	Inflammation	-0.373941	-4.20005e-16	-2.42785	0.0151901	0.0657298	Down	146.046	0.623413
UNKNOWN_232	Inflammation	-0.374477	-1.40981e-17	-2.43133	0.0150448	0.0655748	Down	348.234	0.766154
UNKNOWN_386	Inflammation	-0.374799	-6.10916e-17	-2.43342	0.0149582	0.0655748	Down	320.172	0.831967
UNKNOWN_278	Inflammation	-0.374816	-6.81407e-17	-2.43353	0.0149537	0.0655748	Down	431.232	0.967219
UNKNOWN_334	Inflammation	-0.374942	-2.5494e-16	-2.43435	0.0149199	0.0655748	Down	378.203	2.93886
UNKNOWN_511	Inflammation	-0.375355	-2.5259e-17	-2.43703	0.0148098	0.0655748	Down	439.207	6.83995
UNKNOWN_86	Inflammation	-0.376321	6.84344e-16	-2.4433	0.0145549	0.0655748	Down	102.056	0.624412
UNKNOWN_68	Inflammation	-0.376453	-3.89459e-16	-2.44416	0.0145204	0.0655748	Down	113.024	0.701378
UNKNOWN_12	Inflammation	-0.380784	-1.23358e-16	-2.47228	0.0134267	0.062332	Down	318.166	0.785784
UNKNOWN_562	Inflammation	-0.38414	-3.27486e-17	-2.49407	0.01263	0.0602289	Down	521.243	3.96659
UNKNOWN_343	Inflammation	-0.386448	-1.23358e-17	-2.50905	0.0121068	0.0581292	Down	343.228	5.44525
UNKNOWN_141	Inflammation	-0.386479	-4.58187e-17	-2.50926	0.0120998	0.0581292	Down	422.229	3.4146
UNKNOWN_599	Inflammation	-0.386683	-8.10639e-17	-2.51058	0.0120546	0.0581292	Down	259.082	0.78371
PUTATIVE_OXYPURINOL	Inflammation	-0.387986	-3.642e-16	-2.51904	0.0117688	0.0576917	Down	151.026	0.749333
UNKNOWN_388	Inflammation	-0.38867	-3.52452e-18	-2.52348	0.0116211	0.0573689	Down	330.203	2.82789
UNKNOWN_573	Inflammation	-0.38886	-3.06927e-16	-2.52472	0.0115804	0.0573689	Down	195.811	0.617488
UNKNOWN_328	Inflammation	-0.39272	-9.75117e-17	-2.54977	0.0107804	0.0547615	Down	161.045	0.716202
UNKNOWN_77	Inflammation	-0.394859	-1.88341e-16	-2.56366	0.0103585	0.0530022	Down	543.225	6.84129
UNKNOWN_364	Inflammation	-0.39599	-8.75255e-17	-2.57101	0.0101414	0.0522731	Down	625.227	6.8409
UNKNOWN_501	Inflammation	-0.396247	-6.60847e-18	-2.57268	0.0100927	0.0522731	Down	401.229	6.8426
PUTATIVE_CINNAMIC_ACID	Inflammation	-0.397381	-4.0532e-16	-2.58004	0.00988005	0.0516859	Down	147.045	0.839952
HYPOXANTHINE	Inflammation	-0.397458	1.37309e-17	-2.58054	0.00986572	0.0516859	Down	135.031	0.735797
UNKNOWN_8	Inflammation	-0.398077	2.84899e-17	-2.58456	0.00975151	0.0516859	Down	378.203	3.62306
UNKNOWN_24	Inflammation	-0.399009	-1.73582e-16	-2.59061	0.00958181	0.0512737	Down	304.185	0.703301
UNKNOWN_219	Inflammation	-0.40019	-4.69936e-17	-2.59828	0.00937036	0.0505279	Down	391.218	0.774072
UNKNOWN_148	Inflammation	-0.401076	-4.93432e-17	-2.60403	0.00921459	0.0504362	Down	356.141	0.841
UNKNOWN_72	Inflammation	-0.40149	2.82365e-16	-2.60672	0.00914255	0.0504362	Down	385.236	6.84259
UNKNOWN_484	Inflammation	-0.402099	-1.55666e-16	-2.61067	0.00903759	0.0502805	Down	393.191	2.59814
UNKNOWN_67	Inflammation	-0.402423	8.6057e-17	-2.61278	0.00898207	0.0502805	Down	295.228	5.26662
UNKNOWN_185	Inflammation	-0.404707	1.27029e-16	-2.6276	0.00859996	0.0490128	Down	461.222	6.84184
UNKNOWN_112	Inflammation	-0.405544	1.7975e-16	-2.63304	0.00846353	0.0486306	Down	274.14	0.784286
UNKNOWN_435	Inflammation	-0.408315	9.22249e-17	-2.65103	0.00802564	0.0472252	Down	200.054	0.720433
UNKNOWN_539	Inflammation	-0.411704	-1.67415e-17	-2.67303	0.00751791	0.0446615	Down	376.224	3.48218
UNKNOWN_534	Inflammation	-0.411896	1.90911e-16	-2.67428	0.00748995	0.0446615	Down	477.175	0.849619
UNKNOWN_290	Inflammation	-0.412124	-5.58049e-17	-2.67576	0.00745705	0.0446615	Down	359.199	0.752282
SERINE	Inflammation	-0.413106	-2.34968e-17	-2.68213	0.0073164	0.0445982	Down	104.035	0.714663
UNKNOWN_71	Inflammation	-0.413115	2.57363e-17	-2.68219	0.00731502	0.0445982	Down	404.255	4.59381
UNKNOWN_346	Inflammation	-0.414056	1.21008e-16	-2.6883	0.00718259	0.0445982	Down	230.159	0.907165
UNKNOWN_155	Inflammation	-0.415319	2.02072e-16	-2.6965	0.00700808	0.0445982	Down	246.073	0.833274
UNKNOWN_266	Inflammation	-0.416153	1.26883e-16	-2.70192	0.00689494	0.0443427	Down	212.103	0.844624
UNKNOWN_298	Inflammation	-0.41788	-2.69038e-16	-2.71313	0.00666599	0.0435538	Down	435.163	3.03479
UNKNOWN_527	Inflammation	-0.422261	-1.91499e-16	-2.74158	0.00611534	0.0415492	Down	354.143	0.84385
UNKNOWN_63	Inflammation	-0.423198	-3.12801e-16	-2.74766	0.00600312	0.0415492	Down	277.198	0.761962
UNKNOWN_186	Inflammation	-0.425447	-1.25708e-16	-2.76226	0.00574109	0.040245	Down	201.124	0.807333
UNKNOWN_260	Inflammation	-0.425466	2.42017e-16	-2.76238	0.0057389	0.040245	Down	229.156	0.912835
UNKNOWN_80	Inflammation	-0.428822	1.31435e-16	-2.78417	0.00536726	0.0387882	Down	467.238	6.84214
UNKNOWN_547	Inflammation	-0.432575	-1.88562e-16	-2.80854	0.00497746	0.0375182	Down	295.154	0.749698
PHENYLALANINE	Inflammation	-0.435408	-7.55715e-16	-2.82694	0.00470031	0.0362079	Down	164.071	0.843616
CIS_8_11_14_17_EICOSATETRAENOIC_ACID	Inflammation	-0.435751	1.14547e-17	-2.82916	0.00466778	0.0362079	Down	303.233	7.19292
UNKNOWN_37	Inflammation	-0.438105	-8.57633e-17	-2.84444	0.00444963	0.0354453	Down	498.261	0.932222
UNKNOWN_265	Inflammation	-0.441615	-5.7714e-17	-2.86723	0.00414149	0.0341171	Down	367.138	0.782216
PUTATIVE_N_2_HYDROXYPHENYL_ACETAMIDE_SULFATE_2_HPA_S	Inflammation	-0.442654	1.34372e-17	-2.87398	0.00405404	0.0338319	Down	230.046	0.743961
UNKNOWN_322	Inflammation	-0.443212	-3.28955e-17	-2.8776	0.00400775	0.0338319	Down	353.161	3.03474
UNKNOWN_494	Inflammation	-0.446675	-3.99445e-17	-2.90009	0.00373123	0.0318975	Down	177.128	3.03503
UNKNOWN_615	Inflammation	-0.447517	2.58465e-17	-2.90555	0.00366669	0.0317327	Down	368.191	0.746244
UNKNOWN_39	Inflammation	-0.447817	-2.27478e-16	-2.9075	0.00364395	0.0317327	Down	303.049	0.69435
MANNOSE_MYOINOSITOL	Inflammation	-0.448404	2.24394e-16	-2.91131	0.00359977	0.0317327	Down	179.055	0.713029
UNKNOWN_218	Inflammation	-0.449319	-2.18043e-16	-2.91725	0.0035319	0.0317327	Down	461.222	3.96747
UNKNOWN_318	Inflammation	-0.449795	-1.96786e-16	-2.92034	0.0034971	0.0317327	Down	286.177	1.17777
UNKNOWN_65	Inflammation	-0.452058	6.43812e-16	-2.93503	0.00333572	0.0315992	Down	215.032	0.68726
UNKNOWN_69	Inflammation	-0.452946	4.11194e-17	-2.9408	0.00327427	0.031442	Down	217.119	0.779239
UNKNOWN_617	Inflammation	-0.453095	2.70213e-17	-2.94177	0.00326403	0.031442	Down	317.212	5.06945
UNKNOWN_123	Inflammation	-0.453122	-3.69487e-16	-2.94194	0.00326222	0.031442	Down	464.276	4.59518
LEUCINE/ISOLEUCINE	Inflammation	-0.456186	7.00057e-16	-2.96183	0.00305868	0.031442	Down	130.087	0.79
UNKNOWN_296	Inflammation	-0.456716	4.21327e-16	-2.96528	0.00302467	0.031442	Down	96.9687	0.825759
UNKNOWN_339	Inflammation	-0.457154	-8.95815e-18	-2.96812	0.0029968	0.031442	Down	374.158	0.812344
UNKNOWN_528	Inflammation	-0.460742	1.61063e-16	-2.99141	0.00277741	0.0304213	Down	371.22	6.84219
UNKNOWN_197	Inflammation	-0.464433	-2.17933e-16	-3.01538	0.0025671	0.028564	Down	286.177	1.79352
PUTATIVE_TYROSOL_GLUCURONIDE_TYR_G	Inflammation	-0.465579	-2.49066e-16	-3.02282	0.00250482	0.028564	Down	313.239	4.78911
METHIONINE	Inflammation	-0.47149	-1.70352e-16	-3.0612	0.00220498	0.0266499	Down	148.043	0.7575
UNKNOWN_108	Inflammation	-0.471828	1.28057e-16	-3.0634	0.00218886	0.0266499	Down	638.387	3.425
UNKNOWN_58	Inflammation	-0.471969	2.27919e-16	-3.06431	0.00218219	0.0266499	Down	698.408	3.42433
UNKNOWN_559	Inflammation	-0.472527	-1.53904e-16	-3.06793	0.00215593	0.0266499	Down	623.572	9.88549
UNKNOWN_98	Inflammation	-0.4728	1.11022e-16	-3.0697	0.00214316	0.0266499	Down	388.224	3.6317
UNKNOWN_620	Inflammation	-0.474145	6.10916e-17	-3.07844	0.00208132	0.0266499	Down	157.134	0.803772
UNKNOWN_445	Inflammation	-0.476543	-8.28262e-17	-3.09401	0.00197516	0.0266267	Down	340.224	2.92367
UNKNOWN_129	Inflammation	-0.477063	-1.37162e-16	-3.09738	0.0019528	0.0266267	Down	448.245	3.63238
UNKNOWN_223	Inflammation	-0.480507	-1.81513e-16	-3.11974	0.00181049	0.0253831	Down	437.29	7.1849
UNKNOWN_102	Inflammation	-0.480597	1.63303e-16	-3.12033	0.00180689	0.0253831	Down	217.03	0.687778
UNKNOWN_310	Inflammation	-0.483215	5.01363e-16	-3.13732	0.00170536	0.0253831	Down	314.208	2.72222
INOSINE	Inflammation	-0.484168	1.51114e-15	-3.14351	0.00166972	0.0253831	Down	267.074	0.71659
UNKNOWN_368	Inflammation	-0.490555	4.97838e-17	-3.18498	0.00144799	0.0225564	Down	629.454	6.84297
UNKNOWN_586	Inflammation	-0.491753	7.63645e-17	-3.19276	0.00140953	0.0224564	Down	327.134	0.854136
UNKNOWN_603	Inflammation	-0.494829	1.29232e-16	-3.21273	0.00131512	0.0217381	Down	217.083	0.61984
UNKNOWN_419	Inflammation	-0.500637	-3.17207e-17	-3.25044	0.00115256	0.019706	Down	231.064	1.59293
UNKNOWN_261	Inflammation	-0.501156	1.29232e-16	-3.25381	0.00113898	0.019706	Down	361.238	4.96092
UNKNOWN_229	Inflammation	-0.501896	-2.55821e-16	-3.25861	0.00111988	0.019706	Down	225.061	0.70058
UNKNOWN_356	Inflammation	-0.503361	1.01094e-16	-3.26812	0.00108291	0.019706	Down	371.23	3.11109
PUTATIVE_P_COUMARIC_ACID_SULFATE_P_COU_S	Inflammation	-0.504335	-3.11332e-16	-3.27445	0.00105898	0.019706	Down	243.062	0.731691
UNKNOWN_330	Inflammation	-0.504451	-7.40149e-17	-3.2752	0.00105614	0.019706	Down	231.135	0.808041
2_HYDROXYBUTYRIC_ACID_3_HYDROXYBUTYRIC_ACID	Inflammation	-0.509479	-2.25569e-16	-3.30785	0.000940417	0.0193892	Down	103.039	0.705905
UNKNOWN_175	Inflammation	-0.515085	1.70352e-17	-3.34424	0.000825314	0.0175317	Down	549.241	6.84214
UNKNOWN_470	Inflammation	-0.515255	-3.23081e-17	-3.34535	0.000822029	0.0175317	Down	374.229	2.72294
UNKNOWN_156	Inflammation	-0.516539	5.49237e-17	-3.35368	0.000797663	0.0175317	Down	149.061	1.60574
UNKNOWN_384	Inflammation	-0.516973	-3.0957e-16	-3.3565	0.000789585	0.0175317	Down	416.276	3.85588
UNKNOWN_359	Inflammation	-0.519186	3.93571e-17	-3.37087	0.000749538	0.0175317	Down	304.15	0.757188
UNKNOWN_479	Inflammation	-0.523141	-2.17125e-16	-3.39655	0.000682628	0.0175317	Down	356.255	3.94608
UNKNOWN_636	Inflammation	-0.524975	5.43363e-17	-3.40846	0.000653514	0.0175317	Down	260.125	0.779275
UNKNOWN_354	Inflammation	-0.527978	1.38631e-16	-3.42795	0.000608347	0.0175317	Down	356.255	3.85582
ASPARTIC_ACID	Inflammation	-0.541714	5.8742e-17	-3.51713	0.000436386	0.014567	Down	132.03	0.628856
LYSINE	Inflammation	-0.54187	7.16652e-17	-3.51815	0.000434718	0.014567	Down	145.097	0.74615
UNKNOWN_235	Inflammation	-0.544161	2.70213e-17	-3.53302	0.000410979	0.014567	Down	379.174	0.91732
UNKNOWN_523	Inflammation	-0.552379	-9.92739e-17	-3.58638	0.00033543	0.0138315	Down	390.239	4.00421
UNKNOWN_553	Inflammation	-0.553214	-3.06927e-17	-3.5918	0.000328524	0.0138315	Down	388.227	3.9582
UNKNOWN_47	Inflammation	-0.55558	-7.46023e-17	-3.60716	0.000309681	0.0138315	Down	392.219	3.27608
GALACTURONIC_ACID	Inflammation	-0.567728	1.25414e-16	-3.68604	0.000227868	0.0114097	Down	193.035	0.619343
UNKNOWN_333	Inflammation	-0.581518	-3.0957e-16	-3.77557	0.000159716	0.00861237	Down	372.214	0.886062
UNKNOWN_193	Inflammation	-0.634892	-8.10639e-17	-4.1221	3.75668e-05	0.00263343	Down	281.036	0.700306
UNKNOWN_618	Inflammation	-0.650848	-2.70213e-16	-4.2257	2.38366e-05	0.00187247	Down	337.238	5.03661
UNKNOWN_15	Inflammation	-0.660093	-2.05597e-16	-4.28572	1.82277e-05	0.00182537	Down	319.228	5.27713
UNKNOWN_243	Inflammation	-0.680332	-2.90185e-16	-4.41713	1.00102e-05	0.00140343	Down	337.238	5.53422
UNKNOWN_508	Steatosis	1.26012	1.21449e-16	7.75226	9.09261e-15	6.37392e-12	Up	625.504	9.60944
UNKNOWN_372	Steatosis	1.07759	1.40476e-17	6.6293	3.38615e-11	1.18685e-08	Up	608.561	9.54868
UNKNOWN_417	Steatosis	0.968512	-4.69936e-17	5.95828	2.5557e-09	5.97183e-07	Up	597.473	9.21888
UNKNOWN_34	Steatosis	0.693584	-2.6522e-16	4.26692	1.98328e-05	0.0034757	Up	483.273	6.52075
UNKNOWN_225	Steatosis	0.650221	1.42743e-16	4.00015	6.33366e-05	0.00856185	Up	745.501	8.32717
UNKNOWN_150	Steatosis	0.637306	1.69617e-16	3.9207	8.83379e-05	0.00856185	Up	511.304	7.06091
UNKNOWN_536	Steatosis	0.630259	-4.11194e-17	3.87735	0.000105654	0.00856185	Up	676.512	9.23178
UNKNOWN_507	Steatosis	0.622911	1.36281e-16	3.83214	0.000127093	0.00890921	Up	688.491	9.07753
UNKNOWN_472	Steatosis	0.569357	-7.04904e-17	3.50268	0.000460759	0.020187	Up	743.486	8.17555
UNKNOWN_122	Steatosis	0.541945	-6.93155e-17	3.33404	0.000856177	0.030009	Up	495.368	6.64236
UNKNOWN_79	Steatosis	0.511686	-1.4333e-16	3.14789	0.00164493	0.0411819	Up	253.029	0.717214
UNKNOWN_38	Steatosis	0.501397	-1.83789e-16	3.08459	0.00203877	0.0442542	Up	389.29	7.44924
UNKNOWN_600	Steatosis	0.495233	1.19834e-16	3.04667	0.00231437	0.0442542	Up	400.14	0.71475
UNKNOWN_233	Steatosis	0.494783	-7.04904e-17	3.0439	0.00233581	0.0442542	Up	417.036	0.718571
UNKNOWN_518	Steatosis	0.491538	-8.98752e-17	3.02394	0.00249557	0.0444108	Up	650.572	9.62838
UNKNOWN_87	Steatosis	0.489501	-3.16032e-16	3.01141	0.00260089	0.0444108	Up	335.032	0.71699
UNKNOWN_201	Steatosis	0.485125	-3.34829e-17	2.98449	0.00284107	0.0444108	Up	481.257	6.04265
UNKNOWN_639	Steatosis	0.484697	-8.66444e-18	2.98185	0.00286566	0.0444108	Up	676.587	9.67342
UNKNOWN_288	Steatosis	0.484385	2.03816e-16	2.97993	0.00288367	0.0444108	Up	391.262	7.55122
UNKNOWN_613	Steatosis	0.483859	8.22387e-17	2.9767	0.00291426	0.0444108	Up	482.144	0.716465
UNKNOWN_56	Steatosis	0.4773	7.63645e-18	2.93634	0.00332166	0.04851	Up	661.438	8.00406
UNKNOWN_179	Steatosis	0.474077	3.39529e-16	2.91652	0.00354022	0.0496717	Up	236.135	0.702444
UNKNOWN_555	Steatosis	0.464205	-1.69177e-16	2.85579	0.00429371	0.0547253	Up	417.223	6.65449
UNKNOWN_18	Steatosis	0.455484	-1.09627e-16	2.80213	0.00507734	0.0598469	Up	639.556	7.63482
UNKNOWN_542	Steatosis	0.45502	-1.52729e-17	2.79928	0.00512242	0.0598469	Up	572.48	9.16422
UNKNOWN_456	Steatosis	0.454091	1.4568e-16	2.79356	0.00521389	0.059917	Up	790.559	9.1023
UNKNOWN_3	Steatosis	0.441998	2.47891e-16	2.71917	0.00654554	0.0671138	Up	387.275	7.02562
UNKNOWN_581	Steatosis	0.441451	1.37456e-16	2.7158	0.00661243	0.0671138	Up	744.554	9.88222
UNKNOWN_621	Steatosis	0.440728	-1.29232e-16	2.71135	0.00670181	0.0671138	Up	349.237	7.2616
UNKNOWN_533	Steatosis	0.43769	-1.26883e-16	2.69267	0.00708925	0.0690217	Up	333.204	6.87557
UNKNOWN_210	Steatosis	0.435694	-2.11471e-16	2.68038	0.00735472	0.0694048	Up	171.027	0.713198
ALLO_DCA	Steatosis	0.435175	4.40565e-17	2.67719	0.00742515	0.0694048	Up	391.288	6.05036
UNKNOWN_152	Steatosis	0.435171	1.12785e-16	2.67717	0.00742562	0.0694048	Up	555.285	6.9329
UNKNOWN_524	Steatosis	0.433687	-1.75565e-16	2.66804	0.00763049	0.0703812	Up	607.421	8.57318
UNKNOWN_628	Steatosis	0.43093	-3.34829e-17	2.65108	0.00802455	0.0730547	Up	401.29	7.548
UNKNOWN_565	Steatosis	0.424794	3.8476e-16	2.61333	0.00896752	0.0776078	Up	742.538	9.54139
UNKNOWN_27	Steatosis	0.423502	3.28955e-17	2.60538	0.00917825	0.078335	Up	788.543	8.86505
UNKNOWN_455	Steatosis	0.422918	-2.34968e-17	2.60179	0.00927504	0.078335	Up	275.201	6.16211
UNKNOWN_516	Steatosis	0.417497	-8.69381e-17	2.56844	0.010217	0.0823231	Up	661.471	7.25101
UNKNOWN_374	Steatosis	0.414413	-2.11471e-17	2.54947	0.0107899	0.0840415	Up	535.303	6.81984
UNKNOWN_251	Steatosis	0.412448	-1.02358e-16	2.53738	0.0111699	0.0860448	Up	650.496	9.16693
UNKNOWN_499	Steatosis	0.409937	8.34136e-17	2.52193	0.0116725	0.0870374	Up	667.489	7.25174
UNKNOWN_142	Steatosis	0.399659	-2.31443e-16	2.4587	0.0139454	0.091503	Up	533.288	6.5166
UNKNOWN_275	Steatosis	0.398269	-9.28123e-17	2.45015	0.0142812	0.0926953	Up	796.51	9.16162
UNKNOWN_101	Steatosis	0.391018	-1.33932e-16	2.40554	0.01615	0.0984447	Up	473.283	6.93258
UNKNOWN_242	Steatosis	0.389652	-1.0926e-16	2.39714	0.0165252	0.0990102	Up	249.186	5.90309
UNKNOWN_44	Steatosis	0.388888	9.39871e-18	2.39244	0.0167383	0.0994366	Up	457.28	6.65233
UNKNOWN_125	Steatosis	-0.389839	-2.24394e-16	-2.39829	0.0164734	0.0990102	Down	354.143	0.84885
UNKNOWN_112	Steatosis	-0.391574	1.7975e-16	-2.40896	0.0159996	0.0983833	Down	274.14	0.784286
UNKNOWN_85	Steatosis	-0.393558	1.1954e-16	-2.42116	0.0154723	0.0959831	Down	329.248	7.03647
UNKNOWN_636	Steatosis	-0.395139	5.43363e-17	-2.43089	0.015063	0.0942781	Down	260.125	0.779275
UNKNOWN_266	Steatosis	-0.395256	1.26883e-16	-2.43161	0.0150331	0.0942781	Down	212.103	0.844624
ARACHIDONIC_ACID	Steatosis	-0.395983	2.9371e-16	-2.43609	0.0148485	0.0942781	Down	303.233	6.84333
UNKNOWN_77	Steatosis	-0.39608	-1.88341e-16	-2.43668	0.0148241	0.0942781	Down	543.225	6.84129
UNKNOWN_98	Steatosis	-0.399569	1.11022e-16	-2.45815	0.0139669	0.091503	Down	388.224	3.6317
UNKNOWN_364	Steatosis	-0.40222	-8.75255e-17	-2.47446	0.0133452	0.0890951	Down	625.227	6.8409
UNKNOWN_527	Steatosis	-0.402868	-1.91499e-16	-2.47844	0.013197	0.0889529	Down	354.143	0.84385
UNKNOWN_218	Steatosis	-0.403152	-2.18043e-16	-2.48019	0.0131326	0.0889529	Down	461.222	3.96747
UNKNOWN_232	Steatosis	-0.404043	-1.40981e-17	-2.48567	0.012932	0.0888761	Down	348.234	0.766154
UNKNOWN_310	Steatosis	-0.404426	5.01363e-16	-2.48803	0.0128466	0.0888761	Down	314.208	2.72222
UNKNOWN_235	Steatosis	-0.405158	2.70213e-17	-2.49253	0.0126851	0.0888761	Down	379.174	0.91732
UNKNOWN_469	Steatosis	-0.405446	2.11471e-17	-2.4943	0.0126219	0.0888761	Down	357.214	2.59923
UNKNOWN_72	Steatosis	-0.406552	2.82365e-16	-2.5011	0.012382	0.088569	Down	385.236	6.84259
UNKNOWN_148	Steatosis	-0.407903	-4.93432e-17	-2.50942	0.0120943	0.0874034	Down	356.141	0.841
UNKNOWN_322	Steatosis	-0.408078	-3.28955e-17	-2.51049	0.0120574	0.0874034	Down	353.161	3.03474
UNKNOWN_261	Steatosis	-0.409338	1.29232e-16	-2.51824	0.0117954	0.0870374	Down	361.238	4.96092
UNKNOWN_363	Steatosis	-0.409578	-4.3469e-17	-2.51972	0.011746	0.0870374	Down	417.235	2.59829
UNKNOWN_260	Steatosis	-0.410848	2.42017e-16	-2.52753	0.0114879	0.0870374	Down	229.156	0.912835
UNKNOWN_123	Steatosis	-0.41507	-3.69487e-16	-2.55351	0.0106656	0.0840066	Down	464.276	4.59518
UNKNOWN_339	Steatosis	-0.416539	-8.95815e-18	-2.56255	0.0103919	0.0827811	Down	374.158	0.812344
UNKNOWN_442	Steatosis	-0.419299	1.29232e-16	-2.57952	0.00989475	0.0806537	Down	581.366	4.03271
UNKNOWN_489	Steatosis	-0.420437	-5.99168e-17	-2.58653	0.00969596	0.0799632	Down	614.314	0.936312
UNKNOWN_80	Steatosis	-0.421412	1.31435e-16	-2.59253	0.00952849	0.0795175	Down	467.238	6.84214
UNKNOWN_12	Steatosis	-0.428011	-1.23358e-16	-2.63312	0.00846142	0.0741432	Down	318.166	0.785784
UNKNOWN_501	Steatosis	-0.428545	-6.60847e-18	-2.6364	0.00837998	0.0741432	Down	401.229	6.8426
UNKNOWN_229	Steatosis	-0.430055	-2.55821e-16	-2.64569	0.00815339	0.073276	Down	225.061	0.70058
CIS_8_11_14_17_EICOSATETRAENOIC_ACID	Steatosis	-0.438426	1.14547e-17	-2.69719	0.00699354	0.0690217	Down	303.233	7.19292
UNKNOWN_590	Steatosis	-0.441032	-2.65661e-16	-2.71322	0.0066641	0.0671138	Down	275.089	0.628107
UNKNOWN_528	Steatosis	-0.444881	1.61063e-16	-2.73691	0.00620284	0.0658817	Down	371.22	6.84219
UNKNOWN_180	Steatosis	-0.446013	3.26605e-16	-2.74387	0.00607287	0.0654936	Down	187.109	0.808426
UNKNOWN_185	Steatosis	-0.446059	1.27029e-16	-2.74415	0.00606758	0.0654936	Down	461.222	6.84184
UNKNOWN_223	Steatosis	-0.447582	-1.81513e-16	-2.75352	0.00589659	0.0654936	Down	437.29	7.1849
UNKNOWN_356	Steatosis	-0.449869	1.01094e-16	-2.76759	0.00564802	0.063859	Down	371.23	3.11109
UNKNOWN_175	Steatosis	-0.456152	1.70352e-17	-2.80624	0.00501304	0.0598469	Down	549.241	6.84214
UNKNOWN_434	Steatosis	-0.457511	1.93848e-17	-2.81461	0.00488444	0.0598469	Down	348.192	3.17124
UNKNOWN_617	Steatosis	-0.461477	2.70213e-17	-2.839	0.00452615	0.0566577	Down	317.212	5.06945
UNKNOWN_37	Steatosis	-0.464512	-8.57633e-17	-2.85767	0.00426827	0.0547253	Down	498.261	0.932222
UNKNOWN_129	Steatosis	-0.467812	-1.37162e-16	-2.87798	0.00400302	0.0529456	Down	448.245	3.63238
UNKNOWN_553	Steatosis	-0.472046	-3.06927e-17	-2.90402	0.00368464	0.0496717	Down	388.227	3.9582
TAURINE	Steatosis	-0.472965	1.60439e-16	-2.90968	0.00361866	0.0496717	Down	124.007	0.703178
UNKNOWN_386	Steatosis	-0.473929	-6.10916e-17	-2.91561	0.00355059	0.0496717	Down	320.172	0.831967
UNKNOWN_487	Steatosis	-0.48169	9.39871e-17	-2.96335	0.00304363	0.0453954	Down	235.109	0.835469
UNKNOWN_479	Steatosis	-0.486286	-2.17125e-16	-2.99163	0.00277547	0.0444108	Down	356.255	3.94608
UNKNOWN_69	Steatosis	-0.489025	4.11194e-17	-3.00848	0.00262611	0.0444108	Down	217.119	0.779239
UNKNOWN_415	Steatosis	-0.492066	2.06772e-16	-3.02719	0.00246889	0.0444108	Down	265.119	0.834697
UNKNOWN_186	Steatosis	-0.495323	-1.25708e-16	-3.04722	0.00231015	0.0442542	Down	201.124	0.807333
UNKNOWN_603	Steatosis	-0.496292	1.29232e-16	-3.05319	0.00226472	0.0442542	Down	217.083	0.61984
ASPARTIC_ACID	Steatosis	-0.498016	5.8742e-17	-3.06379	0.00218596	0.0442542	Down	132.03	0.628856
UNKNOWN_407	Steatosis	-0.498039	-1.83275e-16	-3.06393	0.00218493	0.0442542	Down	449.24	3.05903
UNKNOWN_359	Steatosis	-0.505585	3.93571e-17	-3.11035	0.00186905	0.0436735	Down	304.15	0.757188
UNKNOWN_559	Steatosis	-0.506501	-1.53904e-16	-3.11599	0.00183368	0.0436735	Down	623.572	9.88549
UNKNOWN_108	Steatosis	-0.519241	1.28057e-16	-3.19437	0.00140171	0.0363925	Down	638.387	3.425
UNKNOWN_523	Steatosis	-0.519415	-9.92739e-17	-3.19543	0.00139654	0.0363925	Down	390.239	4.00421
2_HYDROXYBUTYRIC_ACID_3_HYDROXYBUTYRIC_ACID	Steatosis	-0.519769	-2.25569e-16	-3.19761	0.00138603	0.0363925	Down	103.039	0.705905
UNKNOWN_326	Steatosis	-0.524996	1.49205e-16	-3.22977	0.0012392	0.0361948	Down	286.186	0.804202
UNKNOWN_368	Steatosis	-0.528736	4.97838e-17	-3.25278	0.00114313	0.0348405	Down	629.454	6.84297
UNKNOWN_58	Steatosis	-0.532465	2.27919e-16	-3.27572	0.00105421	0.033591	Down	698.408	3.42433
UNKNOWN_470	Steatosis	-0.537306	-3.23081e-17	-3.3055	0.000948328	0.0316561	Down	374.229	2.72294
UNKNOWN_620	Steatosis	-0.542307	6.10916e-17	-3.33627	0.000849353	0.030009	Down	157.134	0.803772
UNKNOWN_586	Steatosis	-0.546193	7.63645e-17	-3.36018	0.000779155	0.030009	Down	327.134	0.854136
UNKNOWN_330	Steatosis	-0.566571	-7.40149e-17	-3.48554	0.000491303	0.020259	Down	231.135	0.808041
UNKNOWN_219	Steatosis	-0.581746	-4.69936e-17	-3.5789	0.000345172	0.0161311	Down	391.218	0.774072
UNKNOWN_618	Steatosis	-0.582968	-2.70213e-16	-3.58642	0.000335377	0.0161311	Down	337.238	5.03661
UNKNOWN_333	Steatosis	-0.588625	-3.0957e-16	-3.62122	0.000293332	0.0158174	Down	372.214	0.886062
UNKNOWN_15	Steatosis	-0.58941	-2.05597e-16	-3.62605	0.000287906	0.0158174	Down	319.228	5.27713
UNKNOWN_47	Steatosis	-0.596223	-7.46023e-17	-3.66796	0.000244593	0.0155872	Down	392.219	3.27608
UNKNOWN_243	Steatosis	-0.62869	-2.90185e-16	-3.86769	0.000109924	0.00856185	Down	337.238	5.53422
UNKNOWN_345	Steatosis	-0.629995	3.40703e-17	-3.87572	0.000106362	0.00856185	Down	639.567	9.30167

### Sheet: Table S5
Table S5. Replication of discovery DEGs in external liver transcriptomic cohorts. Summary by cohort and histological feature for the primary analyses (GSE162694, GSE135251) and for the sensitivity analysis of GSE135251 adjusted for inferred sex. Columns give: discovery DEGs and the number measured externally; external DEGs; shared DEGs (FDR ≤ 0.05 in both); replication rate; genes in the same direction with binomial P; Spearman ρ among shared DEGs and genome-wide; the percentage of all common genes in the same direction; and discordant genes. External phenotypes: fibrosis F0 versus F1–F4; steatosis and inflammation versus NAS.
Cohort	Trait	External phenotype	Discovery DEGs	Discovery DEGs measured externally	External DEGs	Shared DEGs	Replication pct (shared and same direction, % of discovery DEGs)	Same direction	Same direction pct	Binomial p	Spearman rho shared	Genes in common	Spearman rho genomewide	Same direction genomewide pct	Discordant genes
GSE162694	Fibrosis	Fibrosis F0 vs F1-F4	93	89	3531	46	48.4	45	97.8	1.34e-12	0.665	18493	0.422	64.3	KRT10
GSE162694	Steatosis	NAS (continuous)	1532	1467	4897	683	44.3	679	99.4	4.51e-196	0.882	16313	0.568	69.1	KLF7; PTPN11; FAM47E; MTCO1P12
GSE162694	Inflammation	NAS (continuous)	1852	1737	4897	761	40.7	754	99.1	4.75e-213	0.873	17175	0.53	68	ATP10B; AGO3; VSIG10; PTPN11; FAM47E; MTCO1P12; PLCXD2
GSE135251	Fibrosis	Fibrosis F0 vs F1-F4	93	86	3121	49	51.6	48	98	1.78e-13	0.744	16160	0.341	62.6	KRT10
GSE135251	Steatosis	NAS (continuous)	1532	1443	5081	853	54.8	839	98.4	3.77e-227	0.881	15094	0.488	65.5	JUND; ARHGEF4; ARK2C; TUFT1; DUSP2; TMEM51-AS1; SOCS1; KAZN; ND1; COX3; COL11A2; SCART1; ATAD3C; SLX1B-SULT1A4
GSE135251	Inflammation	NAS (continuous)	1852	1675	5081	969	51.5	953	98.3	1.04e-257	0.894	15560	0.479	65.4	CHRNA4; AIRIM; JUND; DNAJC14; ARHGEF4; UTP4; ARK2C; TUFT1; DUSP2; LINC03040; ND1; COX3; ATAD3C; PLCXD2; UGT1A7; SLX1B-SULT1A4
GSE135251 (sex-adjusted)	Fibrosis	Fibrosis F0 vs F1-F4	93	86	3244	50	52.7	49	98	9.06e-14	0.768	16160	0.348	63.1	KRT10
GSE135251 (sex-adjusted)	Steatosis	NAS (continuous)	1532	1440	5168	868	55.8	855	98.5	2.4e-233	0.881	15088	0.489	65.5	JUND; ARHGEF4; ARK2C; RGS16; TUFT1; DUSP2; TMEM51-AS1; KAZN; ND1; COX3; SCART1; ATAD3C; SLX1B-SULT1A4
GSE135251 (sex-adjusted)	Inflammation	NAS (continuous)	1852	1674	5168	981	52.1	965	98.4	3.09e-261	0.892	15554	0.48	65.4	CHRNA4; AIRIM; JUND; DNAJC14; ARHGEF4; UTP4; ARK2C; RGS16; TUFT1; DUSP2; ND1; COX3; ATAD3C; PLCXD2; UGT1A7; SLX1B-SULT1A4

### Sheet: Table S6
Table S6. Gene-level comparison of differentially expressed genes shared between the discovery cohort and external liver transcriptomic cohorts. Each row is a gene significant (Benjamini–Hochberg FDR ≤ 0.05) both in the discovery cohort (MAFALDA, n = 208; DESeq2 adjusted for age, BMI and sex; Table S1) and in an external cohort. Fibrosis was compared directly (F0 versus F1–F4); steatosis and lobular inflammation in the discovery cohort were compared with the NAFLD activity score (NAS, continuous) in the external cohorts. External cohorts were GSE162694 (DESeq2 adjusted for age and sex) and GSE135251 (primary analysis without covariates; sensitivity analysis adjusted for sex inferred from sex-chromosome gene expression). Rows: GSE162694, 46 fibrosis, 683 steatosis and 761 inflammation genes; GSE135251, 49, 853 and 969; GSE135251 sex-adjusted, 50, 868 and 981 (5,260 rows in total). Columns: Cohort, external cohort and analysis; Trait, discovery histological feature; Ensembl, Ensembl gene identifier; Symbol, HGNC gene symbol; Discovery log2FC, apeglm-shrunk log2 fold change for grade/stage ≥1 versus 0; Discovery FDR, Benjamini–Hochberg-adjusted P value in the discovery cohort; External log2FC, apeglm-shrunk log2 fold change for F1–F4 versus F0 (fibrosis) or per unit of NAS (steatosis and inflammation); External FDR, Benjamini–Hochberg-adjusted P value in the external cohort; Concordant, TRUE if the discovery and external log2 fold changes have the same sign. Summary statistics (replication rates, directional concordance and Spearman correlations) are given in Table S5.
Cohort	Trait	Ensembl	Symbol	Discovery log2FC	Discovery FDR	External log2FC	External FDR	Concordant
GSE162694	Fibrosis	ENSG00000175445	LPL	1.85805	2.43502e-05	1.83845	6.10986e-10	TRUE
GSE162694	Fibrosis	ENSG00000122254	HS3ST2	1.72552	3.32982e-05	0.38686	0.010912	TRUE
GSE162694	Fibrosis	ENSG00000136235	GPNMB	0.854198	0.000280302	1.07077	9.37963e-12	TRUE
GSE162694	Fibrosis	ENSG00000138755	CXCL9	0.763616	0.000524011	0.678511	0.00111482	TRUE
GSE162694	Fibrosis	ENSG00000095970	TREM2	1.74474	0.000529129	1.67864	9.33371e-10	TRUE
GSE162694	Fibrosis	ENSG00000108821	COL1A1	0.621968	0.0021489	0.825202	0.00055445	TRUE
GSE162694	Fibrosis	ENSG00000118849	RARRES1	0.470264	0.00420533	0.428266	0.0085174	TRUE
GSE162694	Fibrosis	ENSG00000144476	ACKR3	0.628204	0.00420533	1.68865	9.33371e-10	TRUE
GSE162694	Fibrosis	ENSG00000042493	CAPG	0.62607	0.00835183	1.04224	1.30609e-06	TRUE
GSE162694	Fibrosis	ENSG00000074276	CDHR2	0.452006	0.00835183	0.440727	0.00350496	TRUE
GSE162694	Fibrosis	ENSG00000100985	MMP9	1.21658	0.00835183	1.44933	2.03405e-05	TRUE
GSE162694	Fibrosis	ENSG00000102265	TIMP1	0.447708	0.0088339	1.23482	4.30011e-07	TRUE
GSE162694	Fibrosis	ENSG00000124762	CDKN1A	0.416893	0.0088339	1.00664	1.30609e-06	TRUE
GSE162694	Fibrosis	ENSG00000197122	SRC	0.319508	0.0088339	0.29862	0.0240919	TRUE
GSE162694	Fibrosis	ENSG00000185338	SOCS1	0.546114	0.00941488	0.66308	0.020007	TRUE
GSE162694	Fibrosis	ENSG00000060982	BCAT1	0.678544	0.0100037	0.204215	0.0418414	TRUE
GSE162694	Fibrosis	ENSG00000135052	GOLM1	0.462607	0.0100067	0.409809	0.00196283	TRUE
GSE162694	Fibrosis	ENSG00000152990	ADGRA3	-0.212106	0.0155388	-0.253887	0.0196419	TRUE
GSE162694	Fibrosis	ENSG00000164687	FABP5	0.892568	0.0160138	0.996524	1.56992e-10	TRUE
GSE162694	Fibrosis	ENSG00000187545	PRAMEF10	1.60848	0.0160138	2.48082	5.15402e-09	TRUE
GSE162694	Fibrosis	ENSG00000008517	IL32	0.539453	0.0181446	1.1536	1.81601e-08	TRUE
GSE162694	Fibrosis	ENSG00000109625	CPZ	0.761538	0.0223341	0.828968	0.000368456	TRUE
GSE162694	Fibrosis	ENSG00000113721	PDGFRB	0.275937	0.0225464	0.329465	0.00560305	TRUE
GSE162694	Fibrosis	ENSG00000213886	UBD	0.758781	0.0233302	1.52995	4.57219e-13	TRUE
GSE162694	Fibrosis	ENSG00000131981	LGALS3	0.502904	0.0268746	1.10566	9.06858e-09	TRUE
GSE162694	Fibrosis	ENSG00000115942	ORC2	-0.288033	0.0275947	-0.227616	0.00226662	TRUE
GSE162694	Fibrosis	ENSG00000181007	ZFP82	0.397196	0.0275947	0.174237	0.0290096	TRUE
GSE162694	Fibrosis	ENSG00000130592	LSP1	0.399389	0.028341	0.46883	0.0175645	TRUE
GSE162694	Fibrosis	ENSG00000150337	FCGR1A	0.789734	0.0300057	1.2552	3.34734e-07	TRUE
GSE162694	Fibrosis	ENSG00000153086	ACMSD	-0.193586	0.0302707	-0.28974	0.000227595	TRUE
GSE162694	Fibrosis	ENSG00000099998	GGT5	0.303904	0.0315334	0.314351	0.0297537	TRUE
GSE162694	Fibrosis	ENSG00000170323	FABP4	1.09666	0.0315334	1.97535	2.31104e-12	TRUE
GSE162694	Fibrosis	ENSG00000078081	LAMP3	0.82048	0.0319827	0.296827	0.00411386	TRUE
GSE162694	Fibrosis	ENSG00000106624	AEBP1	0.425638	0.0319827	0.515631	0.0112957	TRUE
GSE162694	Fibrosis	ENSG00000127831	VIL1	-0.478424	0.0319827	-1.02547	7.66882e-07	TRUE
GSE162694	Fibrosis	ENSG00000130635	COL5A1	0.373196	0.0319827	0.47334	0.00293037	TRUE
GSE162694	Fibrosis	ENSG00000186395	KRT10	0.835942	0.0319827	-0.207836	0.00987008	FALSE
GSE162694	Fibrosis	ENSG00000187634	SAMD11	0.423126	0.0319827	0.802738	0.00603857	TRUE
GSE162694	Fibrosis	ENSG00000084453	SLCO1A2	-0.765154	0.0371992	-0.515237	0.000149086	TRUE
GSE162694	Fibrosis	ENSG00000159840	ZYX	0.308837	0.038338	0.512477	0.0027425	TRUE
GSE162694	Fibrosis	ENSG00000163453	IGFBP7	0.287791	0.0392102	0.793124	3.84943e-06	TRUE
GSE162694	Fibrosis	ENSG00000102760	RGCC	0.624968	0.0414626	0.861693	0.0053235	TRUE
GSE162694	Fibrosis	ENSG00000137819	PAQR5	0.471587	0.0424325	0.3675	0.00649664	TRUE
GSE162694	Fibrosis	ENSG00000129474	AJUBA	0.263232	0.0445258	0.415031	0.000226491	TRUE
GSE162694	Fibrosis	ENSG00000165591	FAAH2	-0.27626	0.0445589	-0.231549	0.0263636	TRUE
GSE162694	Fibrosis	ENSG00000169245	CXCL10	0.563944	0.0445589	0.835167	7.91682e-05	TRUE
GSE162694	Steatosis	ENSG00000175445	LPL	3.14112	1.32792e-20	0.341349	1.17535e-07	TRUE
GSE162694	Steatosis	ENSG00000170323	FABP4	2.62075	4.66782e-13	0.268442	5.37737e-05	TRUE
GSE162694	Steatosis	ENSG00000100985	MMP9	2.11657	4.29931e-10	0.367552	1.70233e-07	TRUE
GSE162694	Steatosis	ENSG00000095970	TREM2	2.53727	4.48661e-10	0.296465	5.47863e-07	TRUE
GSE162694	Steatosis	ENSG00000122884	P4HA1	-1.00141	9.37005e-10	-0.126091	0.00111644	TRUE
GSE162694	Steatosis	ENSG00000115457	IGFBP2	-1.25903	2.66316e-09	-0.167857	0.00123542	TRUE
GSE162694	Steatosis	ENSG00000042493	CAPG	1.01167	1.01982e-08	0.147124	0.00139303	TRUE
GSE162694	Steatosis	ENSG00000184545	DUSP8	1.62933	1.51165e-08	0.177906	0.000869755	TRUE
GSE162694	Steatosis	ENSG00000136830	NIBAN2	0.444474	2.37166e-08	0.0872803	0.00360365	TRUE
GSE162694	Steatosis	ENSG00000175336	APOF	-0.509703	3.16904e-08	-0.125482	3.35317e-09	TRUE
GSE162694	Steatosis	ENSG00000213886	UBD	1.3083	1.09895e-07	0.231909	6.4202e-06	TRUE
GSE162694	Steatosis	ENSG00000134769	DTNA	1.11681	1.14419e-07	0.109765	0.00360596	TRUE
GSE162694	Steatosis	ENSG00000055955	ITIH4	-0.260336	1.26883e-07	-0.0615471	0.00418253	TRUE
GSE162694	Steatosis	ENSG00000108821	COL1A1	0.821177	1.28325e-07	0.231853	2.11083e-08	TRUE
GSE162694	Steatosis	ENSG00000120054	CPN1	-0.356971	1.64045e-07	-0.0740551	7.28288e-06	TRUE
GSE162694	Steatosis	ENSG00000136235	GPNMB	1.01222	2.01151e-07	0.144613	0.000189093	TRUE
GSE162694	Steatosis	ENSG00000158186	MRAS	0.610825	2.59454e-07	0.115484	0.000422519	TRUE
GSE162694	Steatosis	ENSG00000119729	RHOQ	0.478351	3.51689e-07	0.0444272	0.0278301	TRUE
GSE162694	Steatosis	ENSG00000164687	FABP5	1.42323	3.82597e-07	0.19516	1.09857e-08	TRUE
GSE162694	Steatosis	ENSG00000131981	LGALS3	0.840813	4.98871e-07	0.108483	0.000467612	TRUE
GSE162694	Steatosis	ENSG00000147065	MSN	0.342253	6.73577e-07	0.0448737	0.0263103	TRUE
GSE162694	Steatosis	ENSG00000198542	ITGBL1	0.914445	1.22472e-06	0.1923	6.00558e-05	TRUE
GSE162694	Steatosis	ENSG00000151224	MAT1A	-0.286962	1.25316e-06	-0.047093	0.00636004	TRUE
GSE162694	Steatosis	ENSG00000162897	FCAMR	0.985037	1.37536e-06	0.125918	0.00437305	TRUE
GSE162694	Steatosis	ENSG00000140465	CYP1A1	-1.12287	1.54121e-06	-0.164983	0.00321847	TRUE
GSE162694	Steatosis	ENSG00000080573	COL5A3	0.867822	2.04166e-06	0.0871892	0.0349152	TRUE
GSE162694	Steatosis	ENSG00000023445	BIRC3	0.461338	2.2266e-06	0.0680204	0.00704504	TRUE
GSE162694	Steatosis	ENSG00000174307	PHLDA3	0.736878	3.07618e-06	0.157984	0.000197546	TRUE
GSE162694	Steatosis	ENSG00000187545	PRAMEF10	2.40991	3.36062e-06	0.232127	0.0107904	TRUE
GSE162694	Steatosis	ENSG00000237988	OR2I1P	1.32518	3.60213e-06	0.237522	0.000370872	TRUE
GSE162694	Steatosis	ENSG00000196187	TMEM63A	0.332394	3.99427e-06	0.0425606	0.00835165	TRUE
GSE162694	Steatosis	ENSG00000140678	ITGAX	0.603753	4.18355e-06	0.131625	2.08243e-06	TRUE
GSE162694	Steatosis	ENSG00000197249	SERPINA1	-0.31812	6.0782e-06	-0.0746031	0.000188404	TRUE
GSE162694	Steatosis	ENSG00000174171	LOC105370792	1.31322	6.31699e-06	0.141285	2.96585e-05	TRUE
GSE162694	Steatosis	ENSG00000137877	SPTBN5	1.0591	6.47402e-06	0.0655125	0.0349152	TRUE
GSE162694	Steatosis	ENSG00000196177	ACADSB	-0.364911	6.47402e-06	-0.114175	1.00376e-05	TRUE
GSE162694	Steatosis	ENSG00000142623	PADI1	3.04954	6.71127e-06	0.379753	0.000869755	TRUE
GSE162694	Steatosis	ENSG00000157992	KRTCAP3	-0.595152	7.56756e-06	-0.0507042	0.0300203	TRUE
GSE162694	Steatosis	ENSG00000092964	DPYSL2	0.34934	9.60207e-06	0.0587772	0.00062892	TRUE
GSE162694	Steatosis	ENSG00000090382	LYZ	0.690899	1.10068e-05	0.208897	6.80906e-09	TRUE
GSE162694	Steatosis	ENSG00000138356	AOX1	-0.339802	1.12439e-05	-0.0724688	0.000931776	TRUE
GSE162694	Steatosis	ENSG00000174348	PODN	0.673844	1.72774e-05	0.0731421	0.0104555	TRUE
GSE162694	Steatosis	ENSG00000102452	NALCN	0.834758	1.80829e-05	0.0846422	0.000273148	TRUE
GSE162694	Steatosis	ENSG00000130635	COL5A1	0.554593	2.02273e-05	0.130054	6.08385e-06	TRUE
GSE162694	Steatosis	ENSG00000196371	FUT4	0.438827	2.02273e-05	0.0490739	0.00530081	TRUE
GSE162694	Steatosis	ENSG00000135108	FBXO21	-0.253858	2.11579e-05	-0.0633889	0.000274827	TRUE
GSE162694	Steatosis	ENSG00000127831	VIL1	-0.726461	2.2568e-05	-0.276925	2.61458e-09	TRUE
GSE162694	Steatosis	ENSG00000197461	PDGFA	0.669543	2.2568e-05	0.134103	0.00142944	TRUE
GSE162694	Steatosis	ENSG00000241644	INMT	0.43991	2.2568e-05	0.0643038	0.0224658	TRUE
GSE162694	Steatosis	ENSG00000154310	TNIK	-0.485186	2.41173e-05	-0.0474638	0.0349775	TRUE
GSE162694	Steatosis	ENSG00000081052	COL4A4	0.449793	3.40838e-05	0.090343	0.00421163	TRUE
GSE162694	Steatosis	ENSG00000136295	TTYH3	0.527599	3.59826e-05	0.163303	4.6672e-06	TRUE
GSE162694	Steatosis	ENSG00000159403	C1R	-0.215032	3.62778e-05	-0.0281691	0.0312402	TRUE
GSE162694	Steatosis	ENSG00000183018	SPNS2	0.398113	3.62778e-05	0.0785085	0.00715118	TRUE
GSE162694	Steatosis	ENSG00000161896	IP6K3	1.07507	3.84659e-05	0.0846291	0.0429589	TRUE
GSE162694	Steatosis	ENSG00000186340	THBS2	0.645486	4.52375e-05	0.089624	0.0240813	TRUE
GSE162694	Steatosis	ENSG00000165152	PGAP4	0.545405	4.78395e-05	0.0488536	0.0436776	TRUE
GSE162694	Steatosis	ENSG00000138744	NAAA	-0.289731	4.93093e-05	-0.0608894	0.000574384	TRUE
GSE162694	Steatosis	ENSG00000165841	CYP2C19	-0.787877	4.94239e-05	-0.2581	2.16805e-10	TRUE
GSE162694	Steatosis	ENSG00000177943	MAMDC4	0.674609	4.9668e-05	0.119336	0.00302279	TRUE
GSE162694	Steatosis	ENSG00000112394	SLC16A10	-0.28213	5.03648e-05	-0.10513	2.73945e-06	TRUE
GSE162694	Steatosis	ENSG00000104856	RELB	0.498157	5.13273e-05	0.113961	0.000884676	TRUE
GSE162694	Steatosis	ENSG00000119711	ALDH6A1	-0.273278	5.13273e-05	-0.104853	1.48599e-06	TRUE
GSE162694	Steatosis	ENSG00000134874	DZIP1	0.465121	5.31043e-05	0.0707805	0.00810304	TRUE
GSE162694	Steatosis	ENSG00000105327	BBC3	0.623728	5.47227e-05	0.139971	0.000675548	TRUE
GSE162694	Steatosis	ENSG00000168502	MTCL1	0.522217	6.02092e-05	0.0754792	0.000992004	TRUE
GSE162694	Steatosis	ENSG00000261701	HPR	-0.398351	6.31251e-05	-0.0843053	0.0319525	TRUE
GSE162694	Steatosis	ENSG00000122176	FMOD	0.44236	6.4343e-05	0.0586205	0.0384741	TRUE
GSE162694	Steatosis	ENSG00000169245	CXCL10	0.84959	6.96148e-05	0.136462	0.00471987	TRUE
GSE162694	Steatosis	ENSG00000078081	LAMP3	1.18848	7.10467e-05	0.0638939	0.00438562	TRUE
GSE162694	Steatosis	ENSG00000119771	KLHL29	0.714994	8.83452e-05	0.10329	1.05836e-05	TRUE
GSE162694	Steatosis	ENSG00000141027	NCOR1	-0.160477	9.07578e-05	-0.0629614	2.75988e-08	TRUE
GSE162694	Steatosis	ENSG00000108176	DNAJC12	-0.405635	9.88511e-05	-0.0906902	3.34612e-05	TRUE
GSE162694	Steatosis	ENSG00000132639	SNAP25	0.809172	0.000100327	0.0880893	0.0103357	TRUE
GSE162694	Steatosis	ENSG00000100503	NIN	0.277584	0.000115595	0.0590069	0.000136353	TRUE
GSE162694	Steatosis	ENSG00000108819	PPP1R9B	0.350817	0.00012174	0.0910728	0.000915927	TRUE
GSE162694	Steatosis	ENSG00000104760	FGL1	-0.442052	0.000126558	-0.0657082	0.0203273	TRUE
GSE162694	Steatosis	ENSG00000126603	GLIS2	0.609853	0.000132219	0.137171	7.87418e-05	TRUE
GSE162694	Steatosis	ENSG00000172667	ZMAT3	0.385507	0.000132219	0.0717329	0.00203886	TRUE
GSE162694	Steatosis	ENSG00000101444	AHCY	-0.223882	0.000143914	-0.072629	3.32175e-05	TRUE
GSE162694	Steatosis	ENSG00000120915	EPHX2	-0.187584	0.000160474	-0.0428991	0.000628152	TRUE
GSE162694	Steatosis	ENSG00000132205	EMILIN2	0.562169	0.000167451	0.0424412	0.0235068	TRUE
GSE162694	Steatosis	ENSG00000065485	PDIA5	-0.213423	0.000170384	-0.0461639	0.000471279	TRUE
GSE162694	Steatosis	ENSG00000166278	C2	-0.191665	0.000171724	-0.0459276	0.00313998	TRUE
GSE162694	Steatosis	ENSG00000248905	FMN1	0.515968	0.000171724	0.0655389	0.035849	TRUE
GSE162694	Steatosis	ENSG00000120053	GOT1	-0.295167	0.000176207	-0.102392	1.22217e-05	TRUE
GSE162694	Steatosis	ENSG00000164309	CMYA5	-0.524672	0.000178556	-0.118052	4.16922e-05	TRUE
GSE162694	Steatosis	ENSG00000153086	ACMSD	-0.267904	0.000178819	-0.0588265	0.00242281	TRUE
GSE162694	Steatosis	ENSG00000114248	LRRC31	0.445674	0.000191864	0.0915374	0.00110995	TRUE
GSE162694	Steatosis	ENSG00000115129	TP53I3	0.586679	0.000197798	0.0973719	0.000849656	TRUE
GSE162694	Steatosis	ENSG00000145545	SRD5A1	-0.246677	0.000204117	-0.0483549	0.0191204	TRUE
GSE162694	Steatosis	ENSG00000188549	CCDC9B	0.517244	0.000204117	0.116119	0.000537648	TRUE
GSE162694	Steatosis	ENSG00000164692	COL1A2	0.536153	0.000205043	0.122217	0.000594344	TRUE
GSE162694	Steatosis	ENSG00000161048	NAPEPLD	-0.278413	0.00020964	-0.0651723	0.000473043	TRUE
GSE162694	Steatosis	ENSG00000172456	FGGY	-0.209182	0.000213844	-0.0432277	0.00120214	TRUE
GSE162694	Steatosis	ENSG00000166272	WBP1L	-0.208833	0.000214049	-0.0593142	5.38566e-05	TRUE
GSE162694	Steatosis	ENSG00000177138	FAM9B	-1.04376	0.000231855	-0.0928713	0.00472177	TRUE
GSE162694	Steatosis	ENSG00000164142	FHIP1A	-0.320008	0.000241049	-0.137109	3.50399e-07	TRUE
GSE162694	Steatosis	ENSG00000171723	GPHN	-0.213835	0.00026085	-0.0509741	0.00149456	TRUE
GSE162694	Steatosis	ENSG00000103966	EHD4	0.332156	0.000261594	0.069593	0.000498489	TRUE
GSE162694	Steatosis	ENSG00000112149	CD83	0.612937	0.000295549	0.0896232	0.00396284	TRUE
GSE162694	Steatosis	ENSG00000142168	SOD1	-0.280849	0.000329427	-0.0689015	0.000543272	TRUE
GSE162694	Steatosis	ENSG00000171560	FGA	-0.28844	0.000369926	-0.0437002	0.0399813	TRUE
GSE162694	Steatosis	ENSG00000072080	SPP2	-0.336294	0.00038719	-0.0417753	0.0247918	TRUE
GSE162694	Steatosis	ENSG00000158710	TAGLN2	0.261921	0.00038719	0.0582831	0.0152224	TRUE
GSE162694	Steatosis	ENSG00000084453	SLCO1A2	-1.00884	0.000404619	-0.127982	8.8412e-06	TRUE
GSE162694	Steatosis	ENSG00000117791	MTARC2	-0.172094	0.000443677	-0.0296293	0.0488133	TRUE
GSE162694	Steatosis	ENSG00000102287	GABRE	0.612279	0.000467684	0.0761687	0.0137337	TRUE
GSE162694	Steatosis	ENSG00000105852	PON3	-0.388386	0.000537799	-0.112491	5.7422e-08	TRUE
GSE162694	Steatosis	ENSG00000168542	COL3A1	0.426709	0.000537799	0.131552	2.75683e-05	TRUE
GSE162694	Steatosis	ENSG00000086696	HSD17B2	-0.251584	0.000542611	-0.045257	0.01212	TRUE
GSE162694	Steatosis	ENSG00000162576	MXRA8	0.445065	0.000542611	0.109074	0.000481818	TRUE
GSE162694	Steatosis	ENSG00000156869	FRRS1	-0.233326	0.000547142	-0.0711967	0.000609575	TRUE
GSE162694	Steatosis	ENSG00000159267	HLCS	-0.122142	0.000551391	-0.0203576	0.0474351	TRUE
GSE162694	Steatosis	ENSG00000055957	ITIH1	-0.21315	0.000582722	-0.0441136	0.0143663	TRUE
GSE162694	Steatosis	ENSG00000167613	LAIR1	0.485578	0.000582722	0.0692534	0.00913221	TRUE
GSE162694	Steatosis	ENSG00000169372	CRADD	-0.197463	0.000629168	-0.0370727	0.0168878	TRUE
GSE162694	Steatosis	ENSG00000184999	SLC22A10	-0.776043	0.000630322	-0.164845	7.06441e-05	TRUE
GSE162694	Steatosis	ENSG00000092036	HAUS4	-0.29578	0.000683284	-0.0321148	0.0358239	TRUE
GSE162694	Steatosis	ENSG00000143390	RFX5	0.295174	0.000718283	0.0556223	0.00591961	TRUE
GSE162694	Steatosis	ENSG00000017427	IGF1	-0.505982	0.000720136	-0.165582	1.50523e-06	TRUE
GSE162694	Steatosis	ENSG00000125845	BMP2	0.327804	0.00076458	0.0583832	0.0134009	TRUE
GSE162694	Steatosis	ENSG00000092148	HECTD1	-0.145637	0.000780362	-0.0671327	6.83358e-06	TRUE
GSE162694	Steatosis	ENSG00000166582	CENPV	-0.295126	0.000869458	-0.112334	3.17744e-10	TRUE
GSE162694	Steatosis	ENSG00000053747	LAMA3	0.438693	0.000883318	0.0736171	0.0039581	TRUE
GSE162694	Steatosis	ENSG00000155380	SLC16A1	-0.493656	0.00091303	-0.072442	0.00615168	TRUE
GSE162694	Steatosis	ENSG00000119681	LTBP2	0.556774	0.000972841	0.12988	0.000702863	TRUE
GSE162694	Steatosis	ENSG00000140505	CYP1A2	-0.497785	0.000972841	-0.10009	0.00563538	TRUE
GSE162694	Steatosis	ENSG00000175061	SNHG29	-0.214989	0.000976927	-0.0481642	0.00505289	TRUE
GSE162694	Steatosis	ENSG00000170439	TMT1B	-0.301833	0.00098803	-0.084555	0.00376343	TRUE
GSE162694	Steatosis	ENSG00000159842	ABR	0.364568	0.00100992	0.127995	7.09304e-06	TRUE
GSE162694	Steatosis	ENSG00000125249	RAP2A	0.217997	0.00104328	0.0355566	0.0457019	TRUE
GSE162694	Steatosis	ENSG00000169026	SLC49A3	0.481476	0.00107998	0.0929227	0.00851099	TRUE
GSE162694	Steatosis	ENSG00000143543	JTB	-0.180017	0.00117185	-0.049307	0.00518213	TRUE
GSE162694	Steatosis	ENSG00000081026	MAGI3	-0.158513	0.00117997	-0.0567922	5.14797e-07	TRUE
GSE162694	Steatosis	ENSG00000233695	ENSG00000233695	0.613127	0.00117997	0.181229	3.93894e-05	TRUE
GSE162694	Steatosis	ENSG00000101460	MAP1LC3A	0.324268	0.00119727	0.0850196	0.00823899	TRUE
GSE162694	Steatosis	ENSG00000135127	BICDL1	0.644135	0.00129469	0.0621898	0.0129842	TRUE
GSE162694	Steatosis	ENSG00000169083	AR	-0.157918	0.00130525	-0.0645447	3.08996e-05	TRUE
GSE162694	Steatosis	ENSG00000248740	ENSG00000248740	-0.339128	0.00136481	-0.0510381	0.01933	TRUE
GSE162694	Steatosis	ENSG00000136040	PLXNC1	0.39072	0.00140169	0.0541119	0.0293511	TRUE
GSE162694	Steatosis	ENSG00000039537	C6	-0.247512	0.00140288	-0.0510317	0.0127627	TRUE
GSE162694	Steatosis	ENSG00000240935	ENSG00000240935	-0.261529	0.00142795	-0.0850377	5.2727e-05	TRUE
GSE162694	Steatosis	ENSG00000008283	CYB561	0.258344	0.00145197	0.04088	0.0290372	TRUE
GSE162694	Steatosis	ENSG00000102962	CCL22	0.920236	0.00145197	0.0583865	0.00274373	TRUE
GSE162694	Steatosis	ENSG00000070159	PTPN3	-0.174489	0.00146771	-0.0360792	0.000365816	TRUE
GSE162694	Steatosis	ENSG00000133789	SWAP70	0.25626	0.00146771	0.0763855	1.22217e-05	TRUE
GSE162694	Steatosis	ENSG00000154767	XPC	-0.136219	0.00146771	-0.0225274	0.0439973	TRUE
GSE162694	Steatosis	ENSG00000136854	STXBP1	0.364514	0.00152306	0.0678599	0.00364203	TRUE
GSE162694	Steatosis	ENSG00000128245	YWHAH	0.25107	0.00154197	0.0874649	0.000290445	TRUE
GSE162694	Steatosis	ENSG00000134365	CFHR4	-0.403556	0.00154597	-0.0840242	0.000828881	TRUE
GSE162694	Steatosis	ENSG00000113492	AGXT2	-0.226164	0.00157273	-0.0457561	0.00915708	TRUE
GSE162694	Steatosis	ENSG00000124713	GNMT	-0.41446	0.00158474	-0.110663	0.00230386	TRUE
GSE162694	Steatosis	ENSG00000235200	LINC01702	-0.497911	0.0016733	-0.078486	0.00310586	TRUE
GSE162694	Steatosis	ENSG00000073737	DHRS9	0.591098	0.00171157	0.158127	7.31895e-06	TRUE
GSE162694	Steatosis	ENSG00000106624	AEBP1	0.483686	0.00171195	0.126558	0.00574788	TRUE
GSE162694	Steatosis	ENSG00000251637	ENSG00000251637	-0.345158	0.00171542	-0.0801462	0.000166857	TRUE
GSE162694	Steatosis	ENSG00000114346	ECT2	0.469891	0.00172916	0.0455694	0.0247534	TRUE
GSE162694	Steatosis	ENSG00000150867	PIP4K2A	0.307339	0.0017561	0.0379605	0.0465214	TRUE
GSE162694	Steatosis	ENSG00000115657	ABCB6	-0.237431	0.00176994	-0.0361077	0.0451113	TRUE
GSE162694	Steatosis	ENSG00000063046	EIF4B	-0.179297	0.00180002	-0.0514389	0.00908713	TRUE
GSE162694	Steatosis	ENSG00000100897	DCAF11	-0.180354	0.00186137	-0.0617519	0.000832518	TRUE
GSE162694	Steatosis	ENSG00000141401	IMPA2	-0.247469	0.00207028	-0.0486846	0.0100474	TRUE
GSE162694	Steatosis	ENSG00000109625	CPZ	0.786461	0.00211864	0.0970612	0.035606	TRUE
GSE162694	Steatosis	ENSG00000123933	MXD4	0.230568	0.00211864	0.0632203	0.00522063	TRUE
GSE162694	Steatosis	ENSG00000085491	SLC25A24	0.35901	0.00215594	0.080442	0.00233363	TRUE
GSE162694	Steatosis	ENSG00000148680	HTR7	0.717093	0.0021992	0.0562775	0.00625277	TRUE
GSE162694	Steatosis	ENSG00000087116	ADAMTS2	0.319375	0.00223107	0.058581	0.0209244	TRUE
GSE162694	Steatosis	ENSG00000107566	ERLIN1	-0.232419	0.00223107	-0.0530032	0.00135467	TRUE
GSE162694	Steatosis	ENSG00000112242	E2F3	0.348378	0.00223107	0.0519508	0.0115911	TRUE
GSE162694	Steatosis	ENSG00000124766	SOX4	0.374973	0.00223107	0.0912281	0.00445675	TRUE
GSE162694	Steatosis	ENSG00000142185	TRPM2	0.506499	0.00224013	0.0940572	0.0190513	TRUE
GSE162694	Steatosis	ENSG00000105976	MET	-0.269103	0.00224857	-0.0752988	0.00103855	TRUE
GSE162694	Steatosis	ENSG00000134851	TMEM165	0.257316	0.00225536	0.0459685	0.00373554	TRUE
GSE162694	Steatosis	ENSG00000156398	SFXN2	-0.200087	0.00226212	-0.044508	0.0028772	TRUE
GSE162694	Steatosis	ENSG00000123843	C4BPB	-0.18523	0.00227822	-0.0756726	2.23181e-05	TRUE
GSE162694	Steatosis	ENSG00000113721	PDGFRB	0.287474	0.00228047	0.0609783	0.0155157	TRUE
GSE162694	Steatosis	ENSG00000125551	PLGLB2	-0.267573	0.0024981	-0.06355	0.00802047	TRUE
GSE162694	Steatosis	ENSG00000128487	SPECC1	0.361279	0.0024981	0.0595827	0.00678478	TRUE
GSE162694	Steatosis	ENSG00000146416	AIG1	-0.168462	0.0024981	-0.0545131	0.000109752	TRUE
GSE162694	Steatosis	ENSG00000131323	TRAF3	0.213268	0.00250192	0.0428838	0.00646346	TRUE
GSE162694	Steatosis	ENSG00000081913	PHLPP1	-0.159772	0.00254978	-0.0484795	0.00226313	TRUE
GSE162694	Steatosis	ENSG00000248709	LOC124901048	-0.304377	0.00257681	-0.111945	0.000142285	TRUE
GSE162694	Steatosis	ENSG00000161888	SPC24	0.741624	0.00261197	0.0407948	0.0482755	TRUE
GSE162694	Steatosis	ENSG00000232677	LINC00665	0.537777	0.00261197	0.0323149	0.0429751	TRUE
GSE162694	Steatosis	ENSG00000154065	ANKRD29	0.533748	0.00263349	0.0531135	0.0454461	TRUE
GSE162694	Steatosis	ENSG00000258460	LOC124903387	-0.714097	0.00286463	-0.223388	4.6188e-06	TRUE
GSE162694	Steatosis	ENSG00000100116	GCAT	-0.243691	0.00291882	-0.0694824	0.00883612	TRUE
GSE162694	Steatosis	ENSG00000187688	TRPV2	0.331767	0.00294041	0.127428	2.35633e-05	TRUE
GSE162694	Steatosis	ENSG00000250056	LINC01018	-0.225295	0.00303962	-0.0695708	0.0015994	TRUE
GSE162694	Steatosis	ENSG00000142102	PGGHG	0.679864	0.00309727	0.14639	0.00211302	TRUE
GSE162694	Steatosis	ENSG00000140368	PSTPIP1	0.488984	0.00310538	0.109113	0.0008615	TRUE
GSE162694	Steatosis	ENSG00000072736	NFATC3	-0.110732	0.00314071	-0.0472035	0.000344825	TRUE
GSE162694	Steatosis	ENSG00000130529	TRPM4	0.261206	0.00314071	0.0788296	0.00587057	TRUE
GSE162694	Steatosis	ENSG00000173846	PLK3	0.504583	0.0031538	0.0711019	0.0106867	TRUE
GSE162694	Steatosis	ENSG00000159216	RUNX1	0.295452	0.00317507	0.126113	4.76597e-05	TRUE
GSE162694	Steatosis	ENSG00000102978	POLR2C	-0.136148	0.0032167	-0.0347497	0.0106492	TRUE
GSE162694	Steatosis	ENSG00000196136	SERPINA3	-0.238392	0.0032167	-0.0882734	0.00031033	TRUE
GSE162694	Steatosis	ENSG00000198668	CALM1	-0.185443	0.0032167	-0.0418261	0.0167511	TRUE
GSE162694	Steatosis	ENSG00000147251	DOCK11	0.341802	0.00323726	0.0648143	0.00806529	TRUE
GSE162694	Steatosis	ENSG00000008517	IL32	0.527178	0.00327045	0.184729	2.80609e-05	TRUE
GSE162694	Steatosis	ENSG00000026025	VIM	0.328021	0.00327045	0.0909125	0.00455063	TRUE
GSE162694	Steatosis	ENSG00000251165	F11-AS1	-0.528176	0.00330735	-0.0812603	0.000163785	TRUE
GSE162694	Steatosis	ENSG00000099968	BCL2L13	-0.124093	0.00336856	-0.0342013	0.00882784	TRUE
GSE162694	Steatosis	ENSG00000166855	CLPX	-0.151124	0.00338081	-0.0575296	0.000428798	TRUE
GSE162694	Steatosis	ENSG00000162595	DIRAS3	-0.40597	0.00340542	-0.0912489	0.000964123	TRUE
GSE162694	Steatosis	ENSG00000155792	DEPTOR	-0.187015	0.00344518	-0.0369413	0.0389103	TRUE
GSE162694	Steatosis	ENSG00000084636	COL16A1	0.488249	0.00355801	0.117626	0.00641648	TRUE
GSE162694	Steatosis	ENSG00000123179	EBPL	-0.199294	0.00364487	-0.0518307	0.00534057	TRUE
GSE162694	Steatosis	ENSG00000139190	VAMP1	0.467994	0.00365216	0.061855	0.000894801	TRUE
GSE162694	Steatosis	ENSG00000226450	CYP2D8P	1.07201	0.00366138	0.0766156	0.0287739	TRUE
GSE162694	Steatosis	ENSG00000160593	JAML	0.377981	0.0036948	0.0554401	0.0253565	TRUE
GSE162694	Steatosis	ENSG00000148057	IDNK	-0.259454	0.00374378	-0.0596517	0.000929915	TRUE
GSE162694	Steatosis	ENSG00000154080	CHST9	0.447429	0.00378143	0.117993	0.000315973	TRUE
GSE162694	Steatosis	ENSG00000026751	SLAMF7	0.397969	0.00390943	0.0964761	0.000978379	TRUE
GSE162694	Steatosis	ENSG00000143341	HMCN1	0.22359	0.00390943	0.0393886	0.0269302	TRUE
GSE162694	Steatosis	ENSG00000144028	SNRNP200	-0.116915	0.00396498	-0.0263151	0.0209032	TRUE
GSE162694	Steatosis	ENSG00000103335	PIEZO1	0.273805	0.00396587	0.0516338	0.024046	TRUE
GSE162694	Steatosis	ENSG00000107331	ABCA2	0.204898	0.00397792	0.071276	0.0274199	TRUE
GSE162694	Steatosis	ENSG00000115919	KYNU	-0.150046	0.00406758	-0.0598895	0.000244557	TRUE
GSE162694	Steatosis	ENSG00000143869	GDF7	-0.21219	0.00408768	-0.0622308	0.00032407	TRUE
GSE162694	Steatosis	ENSG00000073849	ST6GAL1	-0.181821	0.00409916	-0.0416058	0.00445694	TRUE
GSE162694	Steatosis	ENSG00000205981	DNAJC19	-0.207235	0.00409916	-0.077271	7.514e-06	TRUE
GSE162694	Steatosis	ENSG00000157131	C8A	-0.204851	0.00410892	-0.0593238	4.40744e-05	TRUE
GSE162694	Steatosis	ENSG00000124374	PAIP2B	-0.183748	0.00412604	-0.0884496	5.81882e-06	TRUE
GSE162694	Steatosis	ENSG00000181467	RAP2B	0.187083	0.00417804	0.0662701	0.000765868	TRUE
GSE162694	Steatosis	ENSG00000079215	SLC1A3	0.497426	0.00417852	0.109578	0.00576244	TRUE
GSE162694	Steatosis	ENSG00000139946	PELI2	-0.331856	0.00421733	-0.0593349	0.0296895	TRUE
GSE162694	Steatosis	ENSG00000135929	CYP27A1	-0.177836	0.00423439	-0.0452804	0.0153505	TRUE
GSE162694	Steatosis	ENSG00000140464	PML	0.236771	0.0042941	0.0640357	0.00329439	TRUE
GSE162694	Steatosis	ENSG00000134369	NAV1	0.293082	0.00435515	0.034038	0.0405138	TRUE
GSE162694	Steatosis	ENSG00000119900	OGFRL1	0.235495	0.00436884	0.0434237	0.0207495	TRUE
GSE162694	Steatosis	ENSG00000172817	CYP7B1	-0.195743	0.00436884	-0.0640171	0.000907261	TRUE
GSE162694	Steatosis	ENSG00000130958	SLC35D2	-0.148517	0.00438229	-0.0245771	0.0365794	TRUE
GSE162694	Steatosis	ENSG00000067225	PKM	0.30758	0.00439216	0.124649	4.76575e-05	TRUE
GSE162694	Steatosis	ENSG00000163110	PDLIM5	-0.16212	0.00439265	-0.076653	1.54834e-07	TRUE
GSE162694	Steatosis	ENSG00000230645	LINC01818	-0.428861	0.00439873	-0.0813519	0.0111203	TRUE
GSE162694	Steatosis	ENSG00000115419	GLS	0.238492	0.00460808	0.0767194	0.000490873	TRUE
GSE162694	Steatosis	ENSG00000115935	WIPF1	0.296241	0.00463737	0.0739689	0.000164424	TRUE
GSE162694	Steatosis	ENSG00000124067	SLC12A4	0.18924	0.00463857	0.0938084	1.70484e-05	TRUE
GSE162694	Steatosis	ENSG00000198792	TMEM184B	0.239548	0.00472956	0.0502358	0.0218575	TRUE
GSE162694	Steatosis	ENSG00000146070	PLA2G7	0.644156	0.00481609	0.137123	0.000749166	TRUE
GSE162694	Steatosis	ENSG00000168306	ACOX2	-0.13716	0.00481687	-0.064501	5.88361e-05	TRUE
GSE162694	Steatosis	ENSG00000187955	COL14A1	0.359641	0.00486645	0.115934	0.000291172	TRUE
GSE162694	Steatosis	ENSG00000008513	ST3GAL1	-0.172815	0.00489087	-0.0851615	5.06546e-09	TRUE
GSE162694	Steatosis	ENSG00000111252	SH2B3	0.251198	0.00489087	0.0362373	0.0170298	TRUE
GSE162694	Steatosis	ENSG00000116221	MRPL37	-0.14585	0.00489087	-0.0536154	0.000515054	TRUE
GSE162694	Steatosis	ENSG00000143499	SMYD2	0.16806	0.00489087	0.0366755	0.0182519	TRUE
GSE162694	Steatosis	ENSG00000110328	GALNT18	0.284366	0.00491428	0.0660741	0.00495118	TRUE
GSE162694	Steatosis	ENSG00000128284	APOL3	0.350055	0.0049478	0.0682557	0.0113184	TRUE
GSE162694	Steatosis	ENSG00000183049	CAMK1D	0.178234	0.00495884	0.0349007	0.0205483	TRUE
GSE162694	Steatosis	ENSG00000117601	SERPINC1	-0.191821	0.00501709	-0.101553	5.81882e-06	TRUE
GSE162694	Steatosis	ENSG00000189157	FAM47E	0.323965	0.00504572	-0.0543224	0.00494426	FALSE
GSE162694	Steatosis	ENSG00000163710	PCOLCE2	-0.29205	0.00508211	-0.0983881	0.000306709	TRUE
GSE162694	Steatosis	ENSG00000163736	PPBP	0.698039	0.00518203	0.120276	0.0107904	TRUE
GSE162694	Steatosis	ENSG00000124104	SNX21	0.241645	0.00519394	0.0395683	0.0216714	TRUE
GSE162694	Steatosis	ENSG00000072210	ALDH3A2	-0.169105	0.00535173	-0.0584374	0.00523393	TRUE
GSE162694	Steatosis	ENSG00000130592	LSP1	0.384049	0.00562761	0.162449	0.000123108	TRUE
GSE162694	Steatosis	ENSG00000166147	FBN1	0.309542	0.00562761	0.0878509	0.0056499	TRUE
GSE162694	Steatosis	ENSG00000139178	C1RL	-0.158271	0.00564055	-0.0337316	0.0452061	TRUE
GSE162694	Steatosis	ENSG00000183044	ABAT	-0.153756	0.00576236	-0.0667545	8.86797e-06	TRUE
GSE162694	Steatosis	ENSG00000100100	PIK3IP1	0.324743	0.00589945	0.0710042	0.0038327	TRUE
GSE162694	Steatosis	ENSG00000105472	CLEC11A	0.439681	0.00593416	0.117783	0.00443901	TRUE
GSE162694	Steatosis	ENSG00000127824	TUBA4A	-0.262967	0.0060601	-0.116098	8.56446e-05	TRUE
GSE162694	Steatosis	ENSG00000114999	TTL	0.172242	0.00608825	0.0260035	0.0390816	TRUE
GSE162694	Steatosis	ENSG00000126838	PZP	-0.587575	0.00610178	-0.0783009	0.00785075	TRUE
GSE162694	Steatosis	ENSG00000198142	SOWAHC	-0.146878	0.00610178	-0.0443885	0.0223203	TRUE
GSE162694	Steatosis	ENSG00000197457	STMN3	0.582418	0.00615283	0.0576397	0.0339406	TRUE
GSE162694	Steatosis	ENSG00000123240	OPTN	0.191768	0.00623113	0.0408231	0.00733127	TRUE
GSE162694	Steatosis	ENSG00000155330	C16orf87	-0.169534	0.00624172	-0.0397304	0.0288893	TRUE
GSE162694	Steatosis	ENSG00000237973	MTCO1P12	0.63704	0.00624172	-0.0195661	0.0301957	FALSE
GSE162694	Steatosis	ENSG00000154814	OXNAD1	-0.153517	0.00625768	-0.0432092	2.87992e-05	TRUE
GSE162694	Steatosis	ENSG00000145882	PCYOX1L	0.511656	0.00626314	0.0629563	0.0205026	TRUE
GSE162694	Steatosis	ENSG00000042980	ADAM28	0.494637	0.00629117	0.0821072	0.00974199	TRUE
GSE162694	Steatosis	ENSG00000070404	FSTL3	0.384543	0.006296	0.149642	8.833e-05	TRUE
GSE162694	Steatosis	ENSG00000198951	NAGA	-0.164512	0.006296	-0.0397589	0.0368567	TRUE
GSE162694	Steatosis	ENSG00000135269	TES	0.331756	0.00649929	0.0515833	0.0146686	TRUE
GSE162694	Steatosis	ENSG00000133805	AMPD3	0.314927	0.00666778	0.0896773	0.00587057	TRUE
GSE162694	Steatosis	ENSG00000177971	IMP3	-0.142037	0.00666778	-0.0559507	0.000296898	TRUE
GSE162694	Steatosis	ENSG00000148468	FAM171A1	-0.280837	0.00669986	-0.0550955	0.0203273	TRUE
GSE162694	Steatosis	ENSG00000154930	ACSS1	0.306679	0.00673095	0.0761198	0.00023964	TRUE
GSE162694	Steatosis	ENSG00000175567	UCP2	0.398427	0.0067895	0.0673228	0.0109309	TRUE
GSE162694	Steatosis	ENSG00000142173	COL6A2	0.32244	0.00682225	0.0845461	0.011155	TRUE
GSE162694	Steatosis	ENSG00000123104	ITPR2	-0.157416	0.00683107	-0.0492069	0.00145504	TRUE
GSE162694	Steatosis	ENSG00000082512	TRAF5	0.344353	0.00687962	0.0652433	0.00394066	TRUE
GSE162694	Steatosis	ENSG00000114739	ACVR2B	-0.212048	0.00693863	-0.0679378	4.57257e-09	TRUE
GSE162694	Steatosis	ENSG00000162783	IER5	0.271274	0.00706134	0.108785	8.00359e-05	TRUE
GSE162694	Steatosis	ENSG00000163531	NFASC	0.368014	0.00706134	0.0601333	0.0490171	TRUE
GSE162694	Steatosis	ENSG00000115425	PECR	-0.155276	0.00725533	-0.0591432	0.000395118	TRUE
GSE162694	Steatosis	ENSG00000134780	DAGLA	0.532036	0.0073542	0.0921786	0.0172857	TRUE
GSE162694	Steatosis	ENSG00000229124	VIM-AS1	0.350629	0.0073542	0.128945	0.000238103	TRUE
GSE162694	Steatosis	ENSG00000244128	LINC01322	-0.63794	0.00742114	-0.155993	2.1496e-06	TRUE
GSE162694	Steatosis	ENSG00000114698	PLSCR4	-0.241579	0.00753165	-0.0819174	8.7356e-06	TRUE
GSE162694	Steatosis	ENSG00000259479	ENSG00000259479	-0.377728	0.0076863	-0.0773168	0.00164562	TRUE
GSE162694	Steatosis	ENSG00000130522	JUND	0.276452	0.00772747	0.0838461	0.00383704	TRUE
GSE162694	Steatosis	ENSG00000063587	ZNF275	-0.131897	0.00774639	-0.0740405	1.00369e-06	TRUE
GSE162694	Steatosis	ENSG00000162882	HAAO	-0.2065	0.00774639	-0.0582913	0.00286141	TRUE
GSE162694	Steatosis	ENSG00000073734	ABCB11	-0.217047	0.00775057	-0.102713	5.16052e-08	TRUE
GSE162694	Steatosis	ENSG00000126882	FAM78A	0.365923	0.00776056	0.0598621	0.0179521	TRUE
GSE162694	Steatosis	ENSG00000100079	LGALS2	0.84853	0.00789992	0.062964	0.0421094	TRUE
GSE162694	Steatosis	ENSG00000160868	CYP3A4	-0.305847	0.00791151	-0.0810359	0.0139569	TRUE
GSE162694	Steatosis	ENSG00000176476	SGF29	-0.197129	0.00791151	-0.0523174	0.0181205	TRUE
GSE162694	Steatosis	ENSG00000223953	C1QTNF5	0.35263	0.00801796	0.0703162	0.0297774	TRUE
GSE162694	Steatosis	ENSG00000124702	KLHDC3	-0.131804	0.00806138	-0.0391805	0.0378749	TRUE
GSE162694	Steatosis	ENSG00000135596	MICAL1	0.360297	0.00806138	0.0975576	0.00318956	TRUE
GSE162694	Steatosis	ENSG00000106565	TMEM176B	-0.208827	0.00807551	-0.0555694	0.00677292	TRUE
GSE162694	Steatosis	ENSG00000170088	TMEM192	-0.12087	0.00817119	-0.0599115	0.00039147	TRUE
GSE162694	Steatosis	ENSG00000103479	RBL2	-0.152783	0.00825722	-0.0349266	0.00183526	TRUE
GSE162694	Steatosis	ENSG00000105639	JAK3	0.327829	0.00832569	0.104342	0.000347771	TRUE
GSE162694	Steatosis	ENSG00000141576	RNF157	0.4654	0.00833115	0.0649941	0.0297038	TRUE
GSE162694	Steatosis	ENSG00000183087	GAS6	0.235911	0.00838381	0.129144	1.90188e-08	TRUE
GSE162694	Steatosis	ENSG00000106665	CLIP2	0.250859	0.00847674	0.0644222	0.0041062	TRUE
GSE162694	Steatosis	ENSG00000050555	LAMC3	0.438013	0.00849981	0.0989379	0.0110878	TRUE
GSE162694	Steatosis	ENSG00000160783	PMF1	-0.15684	0.0087212	-0.0402906	0.00118369	TRUE
GSE162694	Steatosis	ENSG00000159214	CCDC24	0.392095	0.00873462	0.0795456	0.00331267	TRUE
GSE162694	Steatosis	ENSG00000137274	BPHL	-0.204959	0.0087489	-0.0404205	0.029402	TRUE
GSE162694	Steatosis	ENSG00000116260	QSOX1	0.269467	0.00881204	0.099548	0.000750995	TRUE
GSE162694	Steatosis	ENSG00000157349	DDX19B	-0.133433	0.00886149	-0.0399173	0.000838803	TRUE
GSE162694	Steatosis	ENSG00000182551	ADI1	-0.215231	0.008882	-0.0552899	0.00455063	TRUE
GSE162694	Steatosis	ENSG00000122515	ZMIZ2	0.26648	0.00919023	0.0435136	0.0277294	TRUE
GSE162694	Steatosis	ENSG00000014914	MTMR11	0.419681	0.00929914	0.122685	6.71236e-05	TRUE
GSE162694	Steatosis	ENSG00000136002	ARHGEF4	-0.929129	0.00929914	-0.110744	0.00636046	TRUE
GSE162694	Steatosis	ENSG00000166813	KIF7	0.44879	0.00929914	0.0887744	0.0306584	TRUE
GSE162694	Steatosis	ENSG00000074276	CDHR2	0.356666	0.00930153	0.128873	2.97413e-05	TRUE
GSE162694	Steatosis	ENSG00000169855	ROBO1	0.27659	0.00930153	0.064903	0.00440453	TRUE
GSE162694	Steatosis	ENSG00000100714	MTHFD1	-0.170306	0.00938865	-0.0457772	0.00528833	TRUE
GSE162694	Steatosis	ENSG00000171564	FGB	-0.256444	0.00947984	-0.0757908	0.000953587	TRUE
GSE162694	Steatosis	ENSG00000176928	GCNT4	0.39424	0.00947984	0.0657395	0.015406	TRUE
GSE162694	Steatosis	ENSG00000187474	FPR3	0.350944	0.00947984	0.0870146	0.0074781	TRUE
GSE162694	Steatosis	ENSG00000172638	EFEMP2	0.311954	0.00954669	0.0661048	0.0207832	TRUE
GSE162694	Steatosis	ENSG00000156515	HK1	0.246258	0.00962347	0.101989	0.000367527	TRUE
GSE162694	Steatosis	ENSG00000169714	CNBP	-0.167293	0.00962347	-0.0365719	0.00526516	TRUE
GSE162694	Steatosis	ENSG00000102221	JADE3	-0.161213	0.00966737	-0.0725899	1.81675e-05	TRUE
GSE162694	Steatosis	ENSG00000122194	PLG	-0.185035	0.00991196	-0.068315	0.000133057	TRUE
GSE162694	Steatosis	ENSG00000154309	DISP1	-0.223904	0.0100193	-0.064049	1.88358e-05	TRUE
GSE162694	Steatosis	ENSG00000133985	TTC9	0.48832	0.010089	0.0906175	0.0114564	TRUE
GSE162694	Steatosis	ENSG00000186111	PIP5K1C	0.236168	0.0100984	0.0771919	0.00943183	TRUE
GSE162694	Steatosis	ENSG00000104267	CA2	-0.207436	0.0101073	-0.0453395	0.030891	TRUE
GSE162694	Steatosis	ENSG00000125354	SEPTIN6	0.177613	0.0101405	0.0525841	0.00617457	TRUE
GSE162694	Steatosis	ENSG00000173598	NUDT4	-0.17357	0.0101405	-0.043205	0.00908758	TRUE
GSE162694	Steatosis	ENSG00000225614	ZNF469	0.390802	0.0102482	0.0709402	0.0227154	TRUE
GSE162694	Steatosis	ENSG00000089220	PEBP1	-0.146765	0.0103261	-0.0347315	0.0424939	TRUE
GSE162694	Steatosis	ENSG00000122122	SASH3	0.339282	0.0103904	0.122639	0.000279262	TRUE
GSE162694	Steatosis	ENSG00000162551	ALPL	-0.198344	0.010832	-0.0839304	0.000244796	TRUE
GSE162694	Steatosis	ENSG00000117676	RPS6KA1	0.290993	0.0108693	0.0801084	0.002019	TRUE
GSE162694	Steatosis	ENSG00000130702	LAMA5	0.363184	0.0109253	0.111304	0.000108081	TRUE
GSE162694	Steatosis	ENSG00000137474	MYO7A	0.200996	0.0111045	0.0498923	0.0112849	TRUE
GSE162694	Steatosis	ENSG00000173918	C1QTNF1	0.277854	0.0111643	0.0533704	0.0309922	TRUE
GSE162694	Steatosis	ENSG00000148180	GSN	0.292716	0.0112194	0.0633063	0.0185507	TRUE
GSE162694	Steatosis	ENSG00000197594	ENPP1	-0.139093	0.0113205	-0.066238	5.08999e-06	TRUE
GSE162694	Steatosis	ENSG00000003989	SLC7A2	-0.207559	0.0114084	-0.112946	1.09409e-06	TRUE
GSE162694	Steatosis	ENSG00000188554	NBR1	-0.13951	0.0114225	-0.0323968	0.00979536	TRUE
GSE162694	Steatosis	ENSG00000143079	CTTNBP2NL	0.243631	0.0115138	0.033993	0.0406441	TRUE
GSE162694	Steatosis	ENSG00000049249	TNFRSF9	0.622659	0.0119773	0.0995327	0.000460227	TRUE
GSE162694	Steatosis	ENSG00000113600	C9	-0.25656	0.0120202	-0.0643684	0.00452074	TRUE
GSE162694	Steatosis	ENSG00000135447	PPP1R1A	-0.206617	0.0121344	-0.111045	6.46247e-05	TRUE
GSE162694	Steatosis	ENSG00000171385	KCND3	-0.155717	0.0121344	-0.0688872	0.00014977	TRUE
GSE162694	Steatosis	ENSG00000133048	CHI3L1	0.7045	0.0122669	0.138365	0.00961078	TRUE
GSE162694	Steatosis	ENSG00000156453	PCDH1	-0.172351	0.0122669	-0.0576809	0.00194046	TRUE
GSE162694	Steatosis	ENSG00000269190	FBXO17	0.180683	0.0122845	0.0495859	0.000899051	TRUE
GSE162694	Steatosis	ENSG00000090512	FETUB	-0.202443	0.01244	-0.0938747	0.00019069	TRUE
GSE162694	Steatosis	ENSG00000197283	SYNGAP1	0.329653	0.01244	0.0982382	0.00572362	TRUE
GSE162694	Steatosis	ENSG00000007968	E2F2	0.599336	0.0124637	0.048394	0.0392497	TRUE
GSE162694	Steatosis	ENSG00000089351	GRAMD1A	0.276038	0.0124637	0.0450357	0.0226983	TRUE
GSE162694	Steatosis	ENSG00000160791	CCR5	0.399968	0.0125209	0.132891	1.0464e-06	TRUE
GSE162694	Steatosis	ENSG00000065989	PDE4A	0.310272	0.0126626	0.0844927	0.00587057	TRUE
GSE162694	Steatosis	ENSG00000175215	CTDSP2	-0.130316	0.0127032	-0.0417375	0.00116136	TRUE
GSE162694	Steatosis	ENSG00000168067	MAP4K2	0.197571	0.0127244	0.0540129	0.0379392	TRUE
GSE162694	Steatosis	ENSG00000104635	SLC39A14	-0.14434	0.0127335	-0.0368222	0.019466	TRUE
GSE162694	Steatosis	ENSG00000168792	ABHD15	-0.150642	0.0127875	-0.0519858	0.00070628	TRUE
GSE162694	Steatosis	ENSG00000089057	SLC23A2	-0.210428	0.0128124	-0.0986403	2.9862e-05	TRUE
GSE162694	Steatosis	ENSG00000059769	DNAJC25	-0.166136	0.0128306	-0.0448338	0.0119033	TRUE
GSE162694	Steatosis	ENSG00000213977	TAX1BP3	0.255755	0.0129391	0.118003	0.000144703	TRUE
GSE162694	Steatosis	ENSG00000087088	BAX	0.241011	0.0129953	0.0962902	0.00218448	TRUE
GSE162694	Steatosis	ENSG00000182240	BACE2	0.287168	0.0129953	0.0788619	0.0333822	TRUE
GSE162694	Steatosis	ENSG00000158286	RNF207	0.354689	0.0130319	0.0735699	0.00261081	TRUE
GSE162694	Steatosis	ENSG00000122729	ACO1	-0.180926	0.013146	-0.0798961	2.96585e-05	TRUE
GSE162694	Steatosis	ENSG00000105550	FGF21	0.461408	0.0133072	0.154001	0.000870378	TRUE
GSE162694	Steatosis	ENSG00000137106	GRHPR	-0.143408	0.0133914	-0.0486764	0.00440453	TRUE
GSE162694	Steatosis	ENSG00000198945	L3MBTL3	-0.262135	0.0134052	-0.0831737	0.000266286	TRUE
GSE162694	Steatosis	ENSG00000147576	ADHFE1	-0.164445	0.0134566	-0.0762928	3.93855e-07	TRUE
GSE162694	Steatosis	ENSG00000178695	KCTD12	0.271732	0.0135876	0.0836929	0.00755138	TRUE
GSE162694	Steatosis	ENSG00000084207	GSTP1	0.2717	0.0137686	0.0804144	0.0127627	TRUE
GSE162694	Steatosis	ENSG00000184384	MAML2	0.271549	0.0137988	0.0483235	0.0206244	TRUE
GSE162694	Steatosis	ENSG00000181523	SGSH	0.248844	0.0138546	0.076826	0.00422067	TRUE
GSE162694	Steatosis	ENSG00000101412	E2F1	0.6624	0.0139514	0.223369	2.3044e-05	TRUE
GSE162694	Steatosis	ENSG00000021852	C8B	-0.187336	0.0140365	-0.0593433	0.000761918	TRUE
GSE162694	Steatosis	ENSG00000204267	TAP2	0.198532	0.0147378	0.076704	0.0174226	TRUE
GSE162694	Steatosis	ENSG00000100994	PYGB	0.166759	0.0147442	0.0618185	0.00953146	TRUE
GSE162694	Steatosis	ENSG00000071246	VASH1	0.26573	0.0147729	0.0984456	8.89848e-05	TRUE
GSE162694	Steatosis	ENSG00000120833	SOCS2	-0.389298	0.0147729	-0.0972788	0.0061623	TRUE
GSE162694	Steatosis	ENSG00000175745	NR2F1	0.251341	0.0148115	0.0489827	0.0119662	TRUE
GSE162694	Steatosis	ENSG00000118263	KLF7	0.204001	0.0148212	-0.0532914	0.0217053	FALSE
GSE162694	Steatosis	ENSG00000163251	FZD5	-0.121212	0.0148821	-0.0671376	5.81882e-06	TRUE
GSE162694	Steatosis	ENSG00000163875	MEAF6	0.167942	0.014891	0.0632267	4.13622e-05	TRUE
GSE162694	Steatosis	ENSG00000160007	ARHGAP35	-0.0907093	0.015076	-0.033905	0.00728725	TRUE
GSE162694	Steatosis	ENSG00000241839	PLEKHO2	0.289842	0.0151198	0.0845953	0.00459037	TRUE
GSE162694	Steatosis	ENSG00000198408	OGA	-0.126162	0.0152155	-0.0226329	0.0399159	TRUE
GSE162694	Steatosis	ENSG00000117479	SLC19A2	-0.1956	0.0152331	-0.0555726	0.00760587	TRUE
GSE162694	Steatosis	ENSG00000164116	GUCY1A1	0.223961	0.0154072	0.0645147	0.00647494	TRUE
GSE162694	Steatosis	ENSG00000170004	CHD3	0.255813	0.0156035	0.112563	0.0076537	TRUE
GSE162694	Steatosis	ENSG00000163093	BBS5	0.2349	0.0158237	0.0502942	0.0227154	TRUE
GSE162694	Steatosis	ENSG00000214357	NEURL1B	0.245853	0.0158534	0.0712198	0.000255799	TRUE
GSE162694	Steatosis	ENSG00000141441	GAREM1	-0.181522	0.0159225	-0.0885199	1.64136e-05	TRUE
GSE162694	Steatosis	ENSG00000169242	EFNA1	-0.184389	0.0159225	-0.0418746	0.0296267	TRUE
GSE162694	Steatosis	ENSG00000158966	CACHD1	0.189982	0.0160206	0.0498357	0.00973783	TRUE
GSE162694	Steatosis	ENSG00000076716	GPC4	0.368552	0.0160628	0.113694	0.00216425	TRUE
GSE162694	Steatosis	ENSG00000100379	KCTD17	0.42454	0.0161204	0.10622	0.00258062	TRUE
GSE162694	Steatosis	ENSG00000103187	COTL1	0.287839	0.0161538	0.0732537	0.00179821	TRUE
GSE162694	Steatosis	ENSG00000138755	CXCL9	0.435727	0.0161595	0.084722	0.0276157	TRUE
GSE162694	Steatosis	ENSG00000127616	SMARCA4	0.169418	0.0164399	0.0513572	0.00574369	TRUE
GSE162694	Steatosis	ENSG00000126216	TUBGCP3	-0.103664	0.0167097	-0.0347932	0.00455063	TRUE
GSE162694	Steatosis	ENSG00000169439	SDC2	-0.165787	0.0168203	-0.064467	0.000724432	TRUE
GSE162694	Steatosis	ENSG00000000938	FGR	0.320531	0.0168738	0.105785	4.87002e-05	TRUE
GSE162694	Steatosis	ENSG00000105607	GCDH	-0.192699	0.0172173	-0.0597616	0.0109721	TRUE
GSE162694	Steatosis	ENSG00000065154	OAT	-0.326987	0.0172516	-0.129272	0.000238872	TRUE
GSE162694	Steatosis	ENSG00000151729	SLC25A4	-0.134412	0.0172516	-0.0399132	0.0208579	TRUE
GSE162694	Steatosis	ENSG00000198189	HSD17B11	-0.258845	0.0173108	-0.109287	3.68159e-08	TRUE
GSE162694	Steatosis	ENSG00000108187	PBLD	-0.126918	0.0174478	-0.0464512	0.00131311	TRUE
GSE162694	Steatosis	ENSG00000170667	RASA4B	0.407306	0.0174478	0.0534734	0.0387249	TRUE
GSE162694	Steatosis	ENSG00000139835	GRTP1	-0.151581	0.017562	-0.0556861	0.000296898	TRUE
GSE162694	Steatosis	ENSG00000143575	HAX1	-0.158349	0.017562	-0.0553285	0.0028881	TRUE
GSE162694	Steatosis	ENSG00000146021	KLHL3	0.229324	0.017562	0.0430918	0.0236039	TRUE
GSE162694	Steatosis	ENSG00000170145	SIK2	-0.121511	0.017562	-0.041793	0.0112612	TRUE
GSE162694	Steatosis	ENSG00000255026	ENSG00000255026	0.683561	0.017562	0.110117	0.0194967	TRUE
GSE162694	Steatosis	ENSG00000164694	FNDC1	0.480853	0.0175856	0.0847447	0.049768	TRUE
GSE162694	Steatosis	ENSG00000163631	ALB	-0.206082	0.0177438	-0.0631532	0.00097659	TRUE
GSE162694	Steatosis	ENSG00000246082	ENSG00000246082	-0.170581	0.0178209	-0.0471575	0.00604253	TRUE
GSE162694	Steatosis	ENSG00000176399	DMRTA1	-0.18901	0.0179006	-0.0887303	3.86099e-06	TRUE
GSE162694	Steatosis	ENSG00000124212	PTGIS	0.239807	0.0180749	0.0548505	0.0164838	TRUE
GSE162694	Steatosis	ENSG00000185737	NRG3	0.438225	0.0184542	0.0825318	0.00328161	TRUE
GSE162694	Steatosis	ENSG00000117595	IRF6	-0.160274	0.0184606	-0.0406107	0.0179548	TRUE
GSE162694	Steatosis	ENSG00000183978	COA3	-0.148709	0.0184606	-0.0349237	0.0260196	TRUE
GSE162694	Steatosis	ENSG00000138615	CILP	0.320536	0.0187916	0.0632079	0.0113586	TRUE
GSE162694	Steatosis	ENSG00000088926	F11	-0.14274	0.0188141	-0.0704234	4.6188e-06	TRUE
GSE162694	Steatosis	ENSG00000159921	GNE	-0.137735	0.0189063	-0.0626616	0.000144333	TRUE
GSE162694	Steatosis	ENSG00000165124	SVEP1	0.278555	0.0189063	0.0625326	0.0253887	TRUE
GSE162694	Steatosis	ENSG00000163959	SLC51A	-0.222732	0.0190612	-0.0669205	0.00205051	TRUE
GSE162694	Steatosis	ENSG00000182326	C1S	-0.158891	0.0190612	-0.0480387	0.00187937	TRUE
GSE162694	Steatosis	ENSG00000006534	ALDH3B1	0.237225	0.0191026	0.0437434	0.0317382	TRUE
GSE162694	Steatosis	ENSG00000061938	TNK2	0.279305	0.0191026	0.0922092	0.00130961	TRUE
GSE162694	Steatosis	ENSG00000163293	NIPAL1	-0.236624	0.0191026	-0.0757099	0.00139214	TRUE
GSE162694	Steatosis	ENSG00000136861	CDK5RAP2	0.130878	0.0193806	0.0408423	0.0276157	TRUE
GSE162694	Steatosis	ENSG00000101290	CDS2	-0.116239	0.0195325	-0.0662088	3.09546e-05	TRUE
GSE162694	Steatosis	ENSG00000122863	CHST3	0.24971	0.0198935	0.0528226	0.0134989	TRUE
GSE162694	Steatosis	ENSG00000198815	FOXJ3	-0.109623	0.0201167	-0.0586264	0.00017184	TRUE
GSE162694	Steatosis	ENSG00000258604	ENSG00000258604	-0.33517	0.0202531	-0.112042	3.00131e-07	TRUE
GSE162694	Steatosis	ENSG00000116044	NFE2L2	-0.115789	0.0203024	-0.0533283	0.00300788	TRUE
GSE162694	Steatosis	ENSG00000158714	SLAMF8	0.369224	0.0203024	0.10239	0.00611843	TRUE
GSE162694	Steatosis	ENSG00000081377	CDC14B	-0.119694	0.0204189	-0.0439693	0.00407014	TRUE
GSE162694	Steatosis	ENSG00000124181	PLCG1	0.156601	0.0208367	0.041934	0.0240371	TRUE
GSE162694	Steatosis	ENSG00000133256	PDE6B	0.571423	0.0209664	0.062276	0.0340147	TRUE
GSE162694	Steatosis	ENSG00000196914	ARHGEF12	-0.074375	0.0210546	-0.0377104	0.000189498	TRUE
GSE162694	Steatosis	ENSG00000176171	BNIP3	-0.142413	0.021281	-0.0474169	0.00394066	TRUE
GSE162694	Steatosis	ENSG00000099991	CABIN1	0.199443	0.0213098	0.0614129	0.00272529	TRUE
GSE162694	Steatosis	ENSG00000116882	HAO2	-0.169033	0.0213341	-0.0648698	0.00111925	TRUE
GSE162694	Steatosis	ENSG00000106683	LIMK1	0.249268	0.0213374	0.0837709	5.78424e-06	TRUE
GSE162694	Steatosis	ENSG00000131788	PIAS3	0.213803	0.0213374	0.036774	0.0235128	TRUE
GSE162694	Steatosis	ENSG00000140263	SORD	-0.137839	0.0213374	-0.0479563	0.00564861	TRUE
GSE162694	Steatosis	ENSG00000079156	OSBPL6	-0.266271	0.0215649	-0.0778011	0.000462415	TRUE
GSE162694	Steatosis	ENSG00000171813	PWWP2B	0.220039	0.0216729	0.0652249	0.0406441	TRUE
GSE162694	Steatosis	ENSG00000172292	CERS6	-0.176481	0.0221622	-0.0401282	0.0171666	TRUE
GSE162694	Steatosis	ENSG00000229221	ENSG00000229221	0.549999	0.0221753	0.0995373	0.000291172	TRUE
GSE162694	Steatosis	ENSG00000129667	RHBDF2	0.242053	0.0222735	0.0553564	0.00964285	TRUE
GSE162694	Steatosis	ENSG00000113088	GZMK	0.382679	0.0222747	0.103942	0.01813	TRUE
GSE162694	Steatosis	ENSG00000166106	ADAMTS15	0.466006	0.0223634	0.0827025	0.0385615	TRUE
GSE162694	Steatosis	ENSG00000164877	MICALL2	0.340035	0.0224403	0.081603	0.00260707	TRUE
GSE162694	Steatosis	ENSG00000184675	AMER1	-0.133348	0.0226052	-0.0475774	0.0013158	TRUE
GSE162694	Steatosis	ENSG00000144749	LRIG1	-0.164765	0.022646	-0.0372317	0.0258022	TRUE
GSE162694	Steatosis	ENSG00000122644	ARL4A	0.215154	0.0227121	0.0482806	0.0141289	TRUE
GSE162694	Steatosis	ENSG00000146085	MMUT	-0.210412	0.0227667	-0.0613458	0.000968404	TRUE
GSE162694	Steatosis	ENSG00000128973	CLN6	0.177776	0.0227885	0.0328217	0.0224469	TRUE
GSE162694	Steatosis	ENSG00000149781	FERMT3	0.288429	0.0227885	0.0884214	0.00416245	TRUE
GSE162694	Steatosis	ENSG00000165029	ABCA1	-0.138056	0.0230014	-0.0369255	0.0314587	TRUE
GSE162694	Steatosis	ENSG00000169442	CD52	0.47397	0.0230014	0.190092	3.0643e-07	TRUE
GSE162694	Steatosis	ENSG00000213402	PTPRCAP	0.380541	0.0230377	0.0683272	0.035784	TRUE
GSE162694	Steatosis	ENSG00000165912	PACSIN3	-0.236029	0.0232165	-0.0994171	0.00237451	TRUE
GSE162694	Steatosis	ENSG00000253649	PRSS51	0.769938	0.0232165	0.0681375	0.00693867	TRUE
GSE162694	Steatosis	ENSG00000211772	TRBC2	0.423931	0.023361	0.119512	0.0008153	TRUE
GSE162694	Steatosis	ENSG00000096092	TMEM14A	-0.235442	0.0234204	-0.0502017	0.0152506	TRUE
GSE162694	Steatosis	ENSG00000160862	AZGP1	-0.153639	0.0234472	-0.0730273	4.6188e-06	TRUE
GSE162694	Steatosis	ENSG00000187048	CYP4A11	-0.152542	0.0235832	-0.0610699	0.0151478	TRUE
GSE162694	Steatosis	ENSG00000103042	SLC38A7	0.16375	0.0237324	0.061217	4.71855e-05	TRUE
GSE162694	Steatosis	ENSG00000056558	TRAF1	0.310891	0.0237402	0.0617397	0.00366819	TRUE
GSE162694	Steatosis	ENSG00000111269	CREBL2	-0.121528	0.0237427	-0.0328627	0.0477546	TRUE
GSE162694	Steatosis	ENSG00000197763	TXNRD3	-0.132042	0.0237427	-0.0367597	0.00536813	TRUE
GSE162694	Steatosis	ENSG00000181026	AEN	0.246777	0.0237491	0.0869398	0.000706338	TRUE
GSE162694	Steatosis	ENSG00000168772	CXXC4	-0.262068	0.0237594	-0.113611	0.000357702	TRUE
GSE162694	Steatosis	ENSG00000116833	NR5A2	-0.140522	0.0243932	-0.0698239	0.00054054	TRUE
GSE162694	Steatosis	ENSG00000176903	PNMA1	0.210071	0.0243932	0.0748795	0.00390754	TRUE
GSE162694	Steatosis	ENSG00000162430	SELENON	0.180758	0.0244815	0.045417	0.0316292	TRUE
GSE162694	Steatosis	ENSG00000179954	SSC5D	0.317722	0.0245533	0.0687064	0.0330003	TRUE
GSE162694	Steatosis	ENSG00000138709	LARP1B	-0.119623	0.0246766	-0.0506119	0.00014977	TRUE
GSE162694	Steatosis	ENSG00000132744	ACY3	-0.170384	0.0247045	-0.055553	0.0477546	TRUE
GSE162694	Steatosis	ENSG00000147140	NONO	-0.0843362	0.0247045	-0.0588529	0.00357604	TRUE
GSE162694	Steatosis	ENSG00000156011	PSD3	-0.168021	0.0247045	-0.0663923	0.00014977	TRUE
GSE162694	Steatosis	ENSG00000184517	ZFP1	-0.171053	0.024708	-0.0910029	6.48914e-08	TRUE
GSE162694	Steatosis	ENSG00000106991	ENG	0.28577	0.0248698	0.0588138	0.0153982	TRUE
GSE162694	Steatosis	ENSG00000187260	WDR86	0.42817	0.0248698	0.0633092	0.0113289	TRUE
GSE162694	Steatosis	ENSG00000131634	TMEM204	0.243264	0.0249421	0.0983122	0.000579509	TRUE
GSE162694	Steatosis	ENSG00000198947	DMD	-0.143673	0.0250168	-0.0450296	6.50736e-05	TRUE
GSE162694	Steatosis	ENSG00000176894	PXMP2	-0.147341	0.0252753	-0.0503964	0.00755138	TRUE
GSE162694	Steatosis	ENSG00000175920	DOK7	0.419337	0.0257706	0.145766	0.00545077	TRUE
GSE162694	Steatosis	ENSG00000140379	BCL2A1	0.534335	0.0257868	0.109285	0.0206222	TRUE
GSE162694	Steatosis	ENSG00000147475	ERLIN2	-0.115383	0.0260793	-0.0657939	2.87992e-05	TRUE
GSE162694	Steatosis	ENSG00000167702	KIFC2	0.413495	0.0261411	0.0970083	0.0015765	TRUE
GSE162694	Steatosis	ENSG00000124496	TRERF1	0.255019	0.0262893	0.0465858	0.0239641	TRUE
GSE162694	Steatosis	ENSG00000085741	WNT11	0.295244	0.0263076	0.143491	0.000543407	TRUE
GSE162694	Steatosis	ENSG00000173548	SNX33	-0.111334	0.0263076	-0.0344464	0.0440823	TRUE
GSE162694	Steatosis	ENSG00000167766	ZNF83	0.274568	0.02669	0.0725973	0.000163785	TRUE
GSE162694	Steatosis	ENSG00000179066	LOC124904701	0.504136	0.0267283	0.0805837	0.0484756	TRUE
GSE162694	Steatosis	ENSG00000065150	IPO5	-0.145171	0.0268487	-0.0548592	0.000179675	TRUE
GSE162694	Steatosis	ENSG00000062582	MRPS24	-0.186486	0.0269346	-0.0495734	0.00832654	TRUE
GSE162694	Steatosis	ENSG00000180210	F2	-0.131408	0.0269752	-0.0482663	0.0132818	TRUE
GSE162694	Steatosis	ENSG00000186212	SOWAHB	-0.125735	0.0269752	-0.0492847	0.00157442	TRUE
GSE162694	Steatosis	ENSG00000167106	EEIG1	0.21673	0.0271572	0.0791883	0.00505289	TRUE
GSE162694	Steatosis	ENSG00000124523	SIRT5	-0.112529	0.0273573	-0.0585341	0.000460935	TRUE
GSE162694	Steatosis	ENSG00000143337	TOR1AIP1	-0.124955	0.0274339	-0.0494488	0.000569818	TRUE
GSE162694	Steatosis	ENSG00000108370	RGS9	0.276689	0.0274879	0.0667828	0.0176606	TRUE
GSE162694	Steatosis	ENSG00000140092	FBLN5	0.290565	0.0275906	0.0631361	0.042551	TRUE
GSE162694	Steatosis	ENSG00000167711	SERPINF2	-0.135766	0.0275906	-0.074431	0.00117087	TRUE
GSE162694	Steatosis	ENSG00000117592	PRDX6	-0.122681	0.0277283	-0.0458043	0.00640876	TRUE
GSE162694	Steatosis	ENSG00000184117	NIPSNAP1	-0.11093	0.0277283	-0.0371125	0.0173098	TRUE
GSE162694	Steatosis	ENSG00000089472	HEPH	0.300575	0.0278231	0.0573035	0.0418734	TRUE
GSE162694	Steatosis	ENSG00000119969	HELLS	0.33297	0.0278231	0.0636335	0.0199437	TRUE
GSE162694	Steatosis	ENSG00000152990	ADGRA3	-0.159184	0.0278231	-0.0536877	0.0143333	TRUE
GSE162694	Steatosis	ENSG00000149639	MTCL2	0.229865	0.0279103	0.0682506	0.00199615	TRUE
GSE162694	Steatosis	ENSG00000054523	KIF1B	-0.0739601	0.028044	-0.0259836	0.0306846	TRUE
GSE162694	Steatosis	ENSG00000174282	ZBTB4	0.167894	0.0280723	0.0405288	0.00755138	TRUE
GSE162694	Steatosis	ENSG00000115109	EPB41L5	-0.118962	0.0281036	-0.0860086	1.43525e-07	TRUE
GSE162694	Steatosis	ENSG00000113140	SPARC	0.22835	0.0283793	0.0613218	0.0177118	TRUE
GSE162694	Steatosis	ENSG00000115641	FHL2	0.3164	0.0283982	0.0513394	0.0451409	TRUE
GSE162694	Steatosis	ENSG00000162735	PEX19	-0.118733	0.0283982	-0.0546376	1.21061e-05	TRUE
GSE162694	Steatosis	ENSG00000162817	C1orf115	-0.123778	0.0286065	-0.0494186	0.00338015	TRUE
GSE162694	Steatosis	ENSG00000126860	EVI2A	0.391986	0.0287141	0.0498467	0.0456658	TRUE
GSE162694	Steatosis	ENSG00000084623	EIF3I	-0.102291	0.0288982	-0.047741	0.0141894	TRUE
GSE162694	Steatosis	ENSG00000188641	DPYD	-0.142254	0.0289735	-0.0427323	0.00167722	TRUE
GSE162694	Steatosis	ENSG00000012174	MBTPS2	-0.145033	0.0289943	-0.0416654	0.000952142	TRUE
GSE162694	Steatosis	ENSG00000166900	STX3	0.167244	0.0289943	0.0725854	3.7232e-05	TRUE
GSE162694	Steatosis	ENSG00000065911	MTHFD2	0.329824	0.0290096	0.111835	0.000825201	TRUE
GSE162694	Steatosis	ENSG00000146648	EGFR	-0.124405	0.0290442	-0.0337379	0.0251886	TRUE
GSE162694	Steatosis	ENSG00000196616	ADH1B	-0.161969	0.0290654	-0.0458681	0.0220363	TRUE
GSE162694	Steatosis	ENSG00000149124	GLYAT	-0.113656	0.0295471	-0.0717766	0.000231976	TRUE
GSE162694	Steatosis	ENSG00000104881	PPP1R13L	0.224673	0.0297037	0.0467475	0.0338253	TRUE
GSE162694	Steatosis	ENSG00000124575	H1-3	0.299831	0.0297444	0.104783	0.00118369	TRUE
GSE162694	Steatosis	ENSG00000107731	UNC5B	0.247402	0.0298676	0.100624	9.31978e-06	TRUE
GSE162694	Steatosis	ENSG00000187446	CHP1	-0.111676	0.0301867	-0.0769367	2.77812e-05	TRUE
GSE162694	Steatosis	ENSG00000170271	FAXDC2	-0.144009	0.0304871	-0.0386564	0.0117301	TRUE
GSE162694	Steatosis	ENSG00000213626	LBH	0.23258	0.0310527	0.0804147	0.0171651	TRUE
GSE162694	Steatosis	ENSG00000139344	AMDHD1	-0.252451	0.0310993	-0.0903755	0.000267856	TRUE
GSE162694	Steatosis	ENSG00000162852	CNST	-0.138018	0.0318496	-0.0377983	0.00190667	TRUE
GSE162694	Steatosis	ENSG00000197142	ACSL5	-0.175782	0.0318802	-0.0475032	0.0103158	TRUE
GSE162694	Steatosis	ENSG00000167984	NLRC3	0.269669	0.0319375	0.0656387	0.000255799	TRUE
GSE162694	Steatosis	ENSG00000172081	MOB3A	0.181749	0.0319375	0.061372	0.0168852	TRUE
GSE162694	Steatosis	ENSG00000126602	TRAP1	-0.120659	0.0320182	-0.0252335	0.0459517	TRUE
GSE162694	Steatosis	ENSG00000117115	PADI2	0.520949	0.0321704	0.0876949	0.00145875	TRUE
GSE162694	Steatosis	ENSG00000182771	GRID1	0.411482	0.032204	0.115653	0.00624807	TRUE
GSE162694	Steatosis	ENSG00000188522	FAM83G	0.227999	0.0324879	0.0689346	0.00770487	TRUE
GSE162694	Steatosis	ENSG00000135318	NT5E	-0.190157	0.0326244	-0.113343	4.47457e-08	TRUE
GSE162694	Steatosis	ENSG00000173757	STAT5B	-0.0797573	0.0326836	-0.0293583	0.0143354	TRUE
GSE162694	Steatosis	ENSG00000237773	LOC101927609	-0.271292	0.0331659	-0.0706114	0.0171666	TRUE
GSE162694	Steatosis	ENSG00000112159	MDN1	-0.231072	0.0332197	-0.047119	0.0387325	TRUE
GSE162694	Steatosis	ENSG00000184207	PGP	0.254242	0.0332686	0.110557	1.21061e-05	TRUE
GSE162694	Steatosis	ENSG00000135749	PCNX2	0.294151	0.0333034	0.0650356	0.00566884	TRUE
GSE162694	Steatosis	ENSG00000109576	AADAT	-0.166738	0.033972	-0.072873	0.000471279	TRUE
GSE162694	Steatosis	ENSG00000110318	CEP126	0.392401	0.0340291	0.0450349	0.0257822	TRUE
GSE162694	Steatosis	ENSG00000166415	WDR72	-0.174846	0.0340384	-0.0533922	0.002019	TRUE
GSE162694	Steatosis	ENSG00000171557	FGG	-0.223198	0.0342371	-0.07592	0.00228667	TRUE
GSE162694	Steatosis	ENSG00000100697	DICER1	-0.0935024	0.0344297	-0.044728	0.0109584	TRUE
GSE162694	Steatosis	ENSG00000244560	ENSG00000244560	0.448428	0.0346651	0.0973717	0.00650883	TRUE
GSE162694	Steatosis	ENSG00000103064	SLC7A6	0.250058	0.0346712	0.0808023	0.000826105	TRUE
GSE162694	Steatosis	ENSG00000138964	PARVG	0.28546	0.0346712	0.0948969	0.000244093	TRUE
GSE162694	Steatosis	ENSG00000179295	PTPN11	0.10367	0.0349137	-0.0305583	0.0143993	FALSE
GSE162694	Steatosis	ENSG00000180891	CUEDC1	0.191757	0.0349137	0.0573047	0.0169763	TRUE
GSE162694	Steatosis	ENSG00000138821	SLC39A8	-0.130792	0.0349883	-0.0446812	0.0316481	TRUE
GSE162694	Steatosis	ENSG00000077150	NFKB2	0.182546	0.0352104	0.0533614	0.0181445	TRUE
GSE162694	Steatosis	ENSG00000099814	CEP170B	0.175373	0.0352104	0.0798859	0.00157673	TRUE
GSE162694	Steatosis	ENSG00000006756	ARSD	-0.11626	0.0352181	-0.0344901	0.00686978	TRUE
GSE162694	Steatosis	ENSG00000216490	IFI30	0.201904	0.03528	0.0612953	0.0328927	TRUE
GSE162694	Steatosis	ENSG00000205268	PDE7A	0.193254	0.0356653	0.0343282	0.0312875	TRUE
GSE162694	Steatosis	ENSG00000225791	TRAM2-AS1	-0.153672	0.035763	-0.0687928	0.000146514	TRUE
GSE162694	Steatosis	ENSG00000139645	ANKRD52	0.132959	0.0359878	0.046734	0.010531	TRUE
GSE162694	Steatosis	ENSG00000161791	FMNL3	0.221823	0.0359908	0.0692362	0.00120003	TRUE
GSE162694	Steatosis	ENSG00000136478	TEX2	-0.112531	0.0360891	-0.0366088	0.0153136	TRUE
GSE162694	Steatosis	ENSG00000075420	FNDC3B	-0.142656	0.0361533	-0.0522649	0.00547498	TRUE
GSE162694	Steatosis	ENSG00000023330	ALAS1	-0.189781	0.0366011	-0.062882	0.0208887	TRUE
GSE162694	Steatosis	ENSG00000183688	RFLNB	0.225314	0.0368314	0.0529034	0.0262587	TRUE
GSE162694	Steatosis	ENSG00000106605	BLVRA	0.263407	0.0369802	0.142911	3.38115e-05	TRUE
GSE162694	Steatosis	ENSG00000204438	GPANK1	-0.138955	0.0371455	-0.0416335	0.010825	TRUE
GSE162694	Steatosis	ENSG00000125826	RBCK1	0.181224	0.0371672	0.0365084	0.0160116	TRUE
GSE162694	Steatosis	ENSG00000148730	EIF4EBP2	-0.105721	0.0373449	-0.0510024	0.00249885	TRUE
GSE162694	Steatosis	ENSG00000107864	CPEB3	-0.161784	0.0373788	-0.0997435	5.81882e-06	TRUE
GSE162694	Steatosis	ENSG00000155254	MARVELD1	0.228312	0.0373788	0.0777861	0.00767715	TRUE
GSE162694	Steatosis	ENSG00000204444	APOM	-0.131236	0.0376331	-0.0842268	0.00013262	TRUE
GSE162694	Steatosis	ENSG00000186910	SERPINA11	-0.190368	0.0376377	-0.0708088	0.00419181	TRUE
GSE162694	Steatosis	ENSG00000125430	HS3ST3B1	-0.15181	0.0377218	-0.0642083	0.00090197	TRUE
GSE162694	Steatosis	ENSG00000145321	GC	-0.154958	0.0377218	-0.0387402	0.0343228	TRUE
GSE162694	Steatosis	ENSG00000169738	DCXR	-0.160197	0.037729	-0.0588943	0.0290105	TRUE
GSE162694	Steatosis	ENSG00000138792	ENPEP	-0.175084	0.0377532	-0.0480313	0.00384547	TRUE
GSE162694	Steatosis	ENSG00000023902	PLEKHO1	0.261264	0.0378061	0.0774012	0.0010316	TRUE
GSE162694	Steatosis	ENSG00000100664	EIF5	-0.130217	0.0378061	-0.056032	0.000299749	TRUE
GSE162694	Steatosis	ENSG00000149131	SERPING1	-0.130625	0.0384912	-0.0646572	0.00124057	TRUE
GSE162694	Steatosis	ENSG00000204287	HLA-DRA	0.241038	0.0384912	0.0777491	0.0114632	TRUE
GSE162694	Steatosis	ENSG00000178718	RPP25	0.261678	0.0386076	0.0923184	0.000741241	TRUE
GSE162694	Steatosis	ENSG00000160255	ITGB2	0.225477	0.0386659	0.102588	0.00106955	TRUE
GSE162694	Steatosis	ENSG00000197119	SLC25A29	0.256189	0.0391026	0.0939362	0.000432382	TRUE
GSE162694	Steatosis	ENSG00000011426	ANLN	0.533117	0.0392184	0.094153	0.0112979	TRUE
GSE162694	Steatosis	ENSG00000119950	MXI1	-0.117278	0.0392359	-0.0666419	1.08682e-05	TRUE
GSE162694	Steatosis	ENSG00000096433	ITPR3	0.268008	0.0394131	0.0941646	0.00128523	TRUE
GSE162694	Steatosis	ENSG00000230454	ENSG00000230454	0.468407	0.0394131	0.0493347	0.0410499	TRUE
GSE162694	Steatosis	ENSG00000109466	KLHL2	-0.152093	0.0394347	-0.0527898	0.000359708	TRUE
GSE162694	Steatosis	ENSG00000158234	FAIM	0.355562	0.0396708	0.0508165	0.027284	TRUE
GSE162694	Steatosis	ENSG00000122694	GLIPR2	0.243388	0.0397903	0.10698	0.000214031	TRUE
GSE162694	Steatosis	ENSG00000180448	ARHGAP45	0.212507	0.0398527	0.068506	0.0229008	TRUE
GSE162694	Steatosis	ENSG00000181634	TNFSF15	0.39453	0.0399022	0.0488681	0.0198277	TRUE
GSE162694	Steatosis	ENSG00000141338	ABCA8	-0.133935	0.0399119	-0.048709	0.00760587	TRUE
GSE162694	Steatosis	ENSG00000179364	PACS2	0.182276	0.0399119	0.0429965	0.0328853	TRUE
GSE162694	Steatosis	ENSG00000052841	TTC17	-0.0937923	0.0399763	-0.0418432	0.00032407	TRUE
GSE162694	Steatosis	ENSG00000165694	FRMD7	0.467119	0.0401118	0.0755338	0.035606	TRUE
GSE162694	Steatosis	ENSG00000197471	SPN	0.216452	0.0404529	0.0584084	0.0010963	TRUE
GSE162694	Steatosis	ENSG00000099284	MACROH2A2	0.197693	0.0406386	0.0868647	0.000312458	TRUE
GSE162694	Steatosis	ENSG00000127481	UBR4	-0.0929545	0.040717	-0.0539027	0.00111465	TRUE
GSE162694	Steatosis	ENSG00000100335	MIEF1	-0.0870695	0.0407551	-0.027769	0.0138671	TRUE
GSE162694	Steatosis	ENSG00000141741	MIEN1	-0.153044	0.0407551	-0.0474347	0.0227154	TRUE
GSE162694	Steatosis	ENSG00000112304	ACOT13	-0.124362	0.0409774	-0.0878108	5.3923e-06	TRUE
GSE162694	Steatosis	ENSG00000173821	RNF213	0.125386	0.0413016	0.0449379	0.00192744	TRUE
GSE162694	Steatosis	ENSG00000108830	RND2	-0.316509	0.041311	-0.126122	0.0038018	TRUE
GSE162694	Steatosis	ENSG00000162909	CAPN2	0.163878	0.041311	0.0433921	0.0226246	TRUE
GSE162694	Steatosis	ENSG00000115677	HDLBP	-0.100302	0.0413724	-0.0388718	0.0110531	TRUE
GSE162694	Steatosis	ENSG00000123191	ATP7B	-0.0811341	0.0414565	-0.0453013	0.00147894	TRUE
GSE162694	Steatosis	ENSG00000198670	LPA	-0.243876	0.0418452	-0.112955	0.000328669	TRUE
GSE162694	Steatosis	ENSG00000213398	LCAT	-0.136104	0.0423575	-0.0553351	0.0191541	TRUE
GSE162694	Steatosis	ENSG00000154358	OBSCN	0.313723	0.0424299	0.0602779	0.0210331	TRUE
GSE162694	Steatosis	ENSG00000164904	ALDH7A1	-0.111496	0.0425017	-0.042434	0.0302188	TRUE
GSE162694	Steatosis	ENSG00000124508	BTN2A2	0.171841	0.0425183	0.054057	0.00157442	TRUE
GSE162694	Steatosis	ENSG00000117597	UTP25	-0.0964253	0.0427106	-0.0244616	0.0399083	TRUE
GSE162694	Steatosis	ENSG00000106034	CPED1	-0.115876	0.0429289	-0.0377019	0.0117415	TRUE
GSE162694	Steatosis	ENSG00000173559	NABP1	0.213634	0.0429289	0.0659446	0.00423357	TRUE
GSE162694	Steatosis	ENSG00000139644	TMBIM6	-0.145873	0.0429727	-0.0864604	0.000175628	TRUE
GSE162694	Steatosis	ENSG00000165795	NDRG2	-0.131153	0.0430714	-0.058698	0.000122514	TRUE
GSE162694	Steatosis	ENSG00000166797	CIAO2A	-0.184817	0.0433333	-0.0430774	0.0250464	TRUE
GSE162694	Steatosis	ENSG00000198203	SULT1C2	0.553307	0.0433333	0.149664	0.0206244	TRUE
GSE162694	Steatosis	ENSG00000176595	KBTBD11	-0.149485	0.0436639	-0.0869024	1.84019e-05	TRUE
GSE162694	Steatosis	ENSG00000165025	SYK	0.207414	0.0438298	0.077893	0.00098689	TRUE
GSE162694	Steatosis	ENSG00000174579	MSL2	-0.0962336	0.0438298	-0.0346709	0.0206244	TRUE
GSE162694	Steatosis	ENSG00000102934	PLLP	-0.178131	0.0440628	-0.0850626	0.00421544	TRUE
GSE162694	Steatosis	ENSG00000079739	PGM1	-0.127711	0.0441477	-0.057431	7.59344e-05	TRUE
GSE162694	Steatosis	ENSG00000169258	GPRIN1	0.445209	0.0441477	0.132553	0.000356834	TRUE
GSE162694	Steatosis	ENSG00000021826	CPS1	-0.162186	0.0443483	-0.0641165	0.00385821	TRUE
GSE162694	Steatosis	ENSG00000119383	PTPA	0.110262	0.0445767	0.0370806	0.0158676	TRUE
GSE162694	Steatosis	ENSG00000131979	GCH1	-0.14591	0.0447275	-0.0436045	0.0339406	TRUE
GSE162694	Steatosis	ENSG00000167208	SNX20	0.279847	0.0449921	0.0999265	4.77308e-05	TRUE
GSE162694	Steatosis	ENSG00000140043	PTGR2	-0.129481	0.0452519	-0.0498838	0.00207634	TRUE
GSE162694	Steatosis	ENSG00000184357	H1-5	0.317019	0.0456926	0.124205	0.00351215	TRUE
GSE162694	Steatosis	ENSG00000198182	ZNF607	0.257318	0.045829	0.0701141	0.00826965	TRUE
GSE162694	Steatosis	ENSG00000220785	ENSG00000220785	0.31855	0.045829	0.0499739	0.0189637	TRUE
GSE162694	Steatosis	ENSG00000136828	RALGPS1	0.232926	0.0459118	0.087566	0.000479836	TRUE
GSE162694	Steatosis	ENSG00000113924	HGD	-0.159794	0.0460233	-0.0889304	0.000141436	TRUE
GSE162694	Steatosis	ENSG00000175311	ANKS4B	-0.101482	0.0460233	-0.0276784	0.0337168	TRUE
GSE162694	Steatosis	ENSG00000143772	ITPKB	0.185569	0.0461044	0.0605757	0.002019	TRUE
GSE162694	Steatosis	ENSG00000062598	ELMO2	0.116312	0.0461265	0.04726	0.00137348	TRUE
GSE162694	Steatosis	ENSG00000114770	ABCC5	0.216851	0.0462482	0.073744	2.21044e-06	TRUE
GSE162694	Steatosis	ENSG00000064225	ST3GAL6	-0.158636	0.0468907	-0.0509003	0.00751351	TRUE
GSE162694	Steatosis	ENSG00000111057	KRT18	0.163127	0.046976	0.0628945	0.0136806	TRUE
GSE162694	Steatosis	ENSG00000104894	CD37	0.272622	0.047133	0.0628603	0.0116094	TRUE
GSE162694	Steatosis	ENSG00000131473	ACLY	0.161794	0.0472112	0.0545123	0.005362	TRUE
GSE162694	Steatosis	ENSG00000067141	NEO1	0.109409	0.0472595	0.0438337	0.0051824	TRUE
GSE162694	Steatosis	ENSG00000037474	NSUN2	-0.0993799	0.0472987	-0.0250011	0.0484134	TRUE
GSE162694	Steatosis	ENSG00000012779	ALOX5	0.236332	0.0474708	0.0769525	0.0125689	TRUE
GSE162694	Steatosis	ENSG00000052795	FNIP2	-0.21424	0.0474879	-0.0755493	0.000371596	TRUE
GSE162694	Steatosis	ENSG00000244509	APOBEC3C	0.211444	0.0474879	0.0968469	2.73945e-06	TRUE
GSE162694	Steatosis	ENSG00000019582	CD74	0.252466	0.047632	0.0795751	0.00512631	TRUE
GSE162694	Steatosis	ENSG00000167074	TEF	-0.169182	0.047632	-0.0955666	0.00123542	TRUE
GSE162694	Steatosis	ENSG00000162688	AGL	-0.165088	0.0477557	-0.0616983	0.00120003	TRUE
GSE162694	Steatosis	ENSG00000137507	LRRC32	0.220572	0.0478597	0.0499432	0.0389103	TRUE
GSE162694	Steatosis	ENSG00000159917	ZNF235	0.235462	0.0483352	0.0330399	0.0219275	TRUE
GSE162694	Steatosis	ENSG00000130158	DOCK6	0.179221	0.0485362	0.0644294	0.0110775	TRUE
GSE162694	Steatosis	ENSG00000108510	MED13	-0.104872	0.0485616	-0.0516957	1.88358e-05	TRUE
GSE162694	Steatosis	ENSG00000105643	ARRDC2	0.218309	0.0488444	0.0927313	0.00048366	TRUE
GSE162694	Steatosis	ENSG00000117298	ECE1	-0.134779	0.0492656	-0.0426437	0.00710694	TRUE
GSE162694	Steatosis	ENSG00000172578	KLHL6	0.235076	0.0492669	0.0379962	0.010307	TRUE
GSE162694	Steatosis	ENSG00000070018	LRP6	-0.116866	0.0495186	-0.0630951	0.000739573	TRUE
GSE162694	Steatosis	ENSG00000095303	PTGS1	0.200965	0.0499959	0.0582325	0.0163997	TRUE
GSE162694	Inflammation	ENSG00000175445	LPL	3.01952	3.76396e-22	0.341349	1.17535e-07	TRUE
GSE162694	Inflammation	ENSG00000170323	FABP4	2.52399	7.62045e-14	0.268442	5.37737e-05	TRUE
GSE162694	Inflammation	ENSG00000100985	MMP9	2.19274	1.41048e-12	0.367552	1.70233e-07	TRUE
GSE162694	Inflammation	ENSG00000122884	P4HA1	-0.99618	1.17957e-10	-0.126091	0.00111644	TRUE
GSE162694	Inflammation	ENSG00000175336	APOF	-0.549471	1.17957e-10	-0.125482	3.35317e-09	TRUE
GSE162694	Inflammation	ENSG00000042493	CAPG	1.01741	6.2049e-10	0.147124	0.00139303	TRUE
GSE162694	Inflammation	ENSG00000055955	ITIH4	-0.279339	6.2049e-10	-0.0615471	0.00418253	TRUE
GSE162694	Inflammation	ENSG00000095970	TREM2	2.28552	1.80065e-09	0.296465	5.47863e-07	TRUE
GSE162694	Inflammation	ENSG00000184545	DUSP8	1.6204	1.80065e-09	0.177906	0.000869755	TRUE
GSE162694	Inflammation	ENSG00000115457	IGFBP2	-1.20212	2.1563e-09	-0.167857	0.00123542	TRUE
GSE162694	Inflammation	ENSG00000213886	UBD	1.34317	3.72676e-09	0.231909	6.4202e-06	TRUE
GSE162694	Inflammation	ENSG00000158186	MRAS	0.648043	3.80428e-09	0.115484	0.000422519	TRUE
GSE162694	Inflammation	ENSG00000119729	RHOQ	0.507221	5.80826e-09	0.0444272	0.0278301	TRUE
GSE162694	Inflammation	ENSG00000108821	COL1A1	0.829048	1.85797e-08	0.231853	2.11083e-08	TRUE
GSE162694	Inflammation	ENSG00000134769	DTNA	1.0848	4.41805e-08	0.109765	0.00360596	TRUE
GSE162694	Inflammation	ENSG00000187288	CIDEC	2.45182	5.07485e-08	0.178467	0.00795075	TRUE
GSE162694	Inflammation	ENSG00000237988	OR2I1P	1.42951	5.59954e-08	0.237522	0.000370872	TRUE
GSE162694	Inflammation	ENSG00000164687	FABP5	1.40469	9.78209e-08	0.19516	1.09857e-08	TRUE
GSE162694	Inflammation	ENSG00000023445	BIRC3	0.473755	1.48717e-07	0.0680204	0.00704504	TRUE
GSE162694	Inflammation	ENSG00000120054	CPN1	-0.345272	1.51923e-07	-0.0740551	7.28288e-06	TRUE
GSE162694	Inflammation	ENSG00000136830	NIBAN2	0.40153	1.6013e-07	0.0872803	0.00360365	TRUE
GSE162694	Inflammation	ENSG00000169245	CXCL10	1.01563	2.06811e-07	0.136462	0.00471987	TRUE
GSE162694	Inflammation	ENSG00000136295	TTYH3	0.584181	5.05898e-07	0.163303	4.6672e-06	TRUE
GSE162694	Inflammation	ENSG00000104760	FGL1	-0.526717	5.85071e-07	-0.0657082	0.0203273	TRUE
GSE162694	Inflammation	ENSG00000120915	EPHX2	-0.227824	6.51664e-07	-0.0428991	0.000628152	TRUE
GSE162694	Inflammation	ENSG00000151224	MAT1A	-0.275179	7.67411e-07	-0.047093	0.00636004	TRUE
GSE162694	Inflammation	ENSG00000166272	WBP1L	-0.252434	7.88841e-07	-0.0593142	5.38566e-05	TRUE
GSE162694	Inflammation	ENSG00000147065	MSN	0.324683	8.07118e-07	0.0448737	0.0263103	TRUE
GSE162694	Inflammation	ENSG00000159403	C1R	-0.233594	1.12447e-06	-0.0281691	0.0312402	TRUE
GSE162694	Inflammation	ENSG00000100503	NIN	0.315981	1.40734e-06	0.0590069	0.000136353	TRUE
GSE162694	Inflammation	ENSG00000078081	LAMP3	1.32289	2.08405e-06	0.0638939	0.00438562	TRUE
GSE162694	Inflammation	ENSG00000165152	PGAP4	0.58747	2.24799e-06	0.0488536	0.0436776	TRUE
GSE162694	Inflammation	ENSG00000172667	ZMAT3	0.435939	2.39882e-06	0.0717329	0.00203886	TRUE
GSE162694	Inflammation	ENSG00000127831	VIL1	-0.766198	2.55951e-06	-0.276925	2.61458e-09	TRUE
GSE162694	Inflammation	ENSG00000177943	MAMDC4	0.715224	2.55951e-06	0.119336	0.00302279	TRUE
GSE162694	Inflammation	ENSG00000136235	GPNMB	0.879985	2.92226e-06	0.144613	0.000189093	TRUE
GSE162694	Inflammation	ENSG00000138755	CXCL9	0.809838	3.65057e-06	0.084722	0.0276157	TRUE
GSE162694	Inflammation	ENSG00000131981	LGALS3	0.745014	3.84666e-06	0.108483	0.000467612	TRUE
GSE162694	Inflammation	ENSG00000162897	FCAMR	0.899107	3.98825e-06	0.125918	0.00437305	TRUE
GSE162694	Inflammation	ENSG00000198542	ITGBL1	0.828708	3.99884e-06	0.1923	6.00558e-05	TRUE
GSE162694	Inflammation	ENSG00000140678	ITGAX	0.575314	4.44722e-06	0.131625	2.08243e-06	TRUE
GSE162694	Inflammation	ENSG00000130635	COL5A1	0.55395	5.83133e-06	0.130054	6.08385e-06	TRUE
GSE162694	Inflammation	ENSG00000153086	ACMSD	-0.283943	5.97535e-06	-0.0588265	0.00242281	TRUE
GSE162694	Inflammation	ENSG00000158710	TAGLN2	0.296839	6.38556e-06	0.0582831	0.0152224	TRUE
GSE162694	Inflammation	ENSG00000197461	PDGFA	0.668438	6.68255e-06	0.134103	0.00142944	TRUE
GSE162694	Inflammation	ENSG00000187545	PRAMEF10	2.19118	7.39278e-06	0.232127	0.0107904	TRUE
GSE162694	Inflammation	ENSG00000172456	FGGY	-0.233419	8.20689e-06	-0.0432277	0.00120214	TRUE
GSE162694	Inflammation	ENSG00000104856	RELB	0.516558	9.00147e-06	0.113961	0.000884676	TRUE
GSE162694	Inflammation	ENSG00000174307	PHLDA3	0.665415	9.46305e-06	0.157984	0.000197546	TRUE
GSE162694	Inflammation	ENSG00000065485	PDIA5	-0.24448	1.03672e-05	-0.0461639	0.000471279	TRUE
GSE162694	Inflammation	ENSG00000138356	AOX1	-0.322834	1.20502e-05	-0.0724688	0.000931776	TRUE
GSE162694	Inflammation	ENSG00000140465	CYP1A1	-0.985377	1.36432e-05	-0.164983	0.00321847	TRUE
GSE162694	Inflammation	ENSG00000196177	ACADSB	-0.337366	1.41937e-05	-0.114175	1.00376e-05	TRUE
GSE162694	Inflammation	ENSG00000101444	AHCY	-0.23222	1.4493e-05	-0.072629	3.32175e-05	TRUE
GSE162694	Inflammation	ENSG00000120053	GOT1	-0.322944	1.57549e-05	-0.102392	1.22217e-05	TRUE
GSE162694	Inflammation	ENSG00000166278	C2	-0.204339	1.65728e-05	-0.0459276	0.00313998	TRUE
GSE162694	Inflammation	ENSG00000124713	GNMT	-0.518445	1.80613e-05	-0.110663	0.00230386	TRUE
GSE162694	Inflammation	ENSG00000174348	PODN	0.634671	2.07027e-05	0.0731421	0.0104555	TRUE
GSE162694	Inflammation	ENSG00000161048	NAPEPLD	-0.292082	2.10168e-05	-0.0651723	0.000473043	TRUE
GSE162694	Inflammation	ENSG00000080573	COL5A3	0.755319	2.14426e-05	0.0871892	0.0349152	TRUE
GSE162694	Inflammation	ENSG00000196371	FUT4	0.407921	3.0302e-05	0.0490739	0.00530081	TRUE
GSE162694	Inflammation	ENSG00000197249	SERPINA1	-0.283124	3.11836e-05	-0.0746031	0.000188404	TRUE
GSE162694	Inflammation	ENSG00000021852	C8B	-0.28196	3.18138e-05	-0.0593433	0.000761918	TRUE
GSE162694	Inflammation	ENSG00000137877	SPTBN5	0.933742	3.44105e-05	0.0655125	0.0349152	TRUE
GSE162694	Inflammation	ENSG00000102962	CCL22	1.1091	3.5572e-05	0.0583865	0.00274373	TRUE
GSE162694	Inflammation	ENSG00000183018	SPNS2	0.370993	3.98776e-05	0.0785085	0.00715118	TRUE
GSE162694	Inflammation	ENSG00000175061	SNHG29	-0.238799	4.11771e-05	-0.0481642	0.00505289	TRUE
GSE162694	Inflammation	ENSG00000055957	ITIH1	-0.233593	4.41434e-05	-0.0441136	0.0143663	TRUE
GSE162694	Inflammation	ENSG00000092964	DPYSL2	0.310208	4.45301e-05	0.0587772	0.00062892	TRUE
GSE162694	Inflammation	ENSG00000132639	SNAP25	0.797108	4.4537e-05	0.0880893	0.0103357	TRUE
GSE162694	Inflammation	ENSG00000086696	HSD17B2	-0.272308	4.52277e-05	-0.045257	0.01212	TRUE
GSE162694	Inflammation	ENSG00000108176	DNAJC12	-0.399427	4.90748e-05	-0.0906902	3.34612e-05	TRUE
GSE162694	Inflammation	ENSG00000102452	NALCN	0.750713	5.02474e-05	0.0846422	0.000273148	TRUE
GSE162694	Inflammation	ENSG00000261701	HPR	-0.387419	5.02474e-05	-0.0843053	0.0319525	TRUE
GSE162694	Inflammation	ENSG00000157131	C8A	-0.263773	5.25991e-05	-0.0593238	4.40744e-05	TRUE
GSE162694	Inflammation	ENSG00000154065	ANKRD29	0.666057	5.4263e-05	0.0531135	0.0454461	TRUE
GSE162694	Inflammation	ENSG00000126603	GLIS2	0.609796	5.60109e-05	0.137171	7.87418e-05	TRUE
GSE162694	Inflammation	ENSG00000142168	SOD1	-0.289309	5.64062e-05	-0.0689015	0.000543272	TRUE
GSE162694	Inflammation	ENSG00000157992	KRTCAP3	-0.519353	5.68862e-05	-0.0507042	0.0300203	TRUE
GSE162694	Inflammation	ENSG00000108819	PPP1R9B	0.352157	5.75875e-05	0.0910728	0.000915927	TRUE
GSE162694	Inflammation	ENSG00000186340	THBS2	0.603892	6.01131e-05	0.089624	0.0240813	TRUE
GSE162694	Inflammation	ENSG00000115129	TP53I3	0.593474	6.07282e-05	0.0973719	0.000849656	TRUE
GSE162694	Inflammation	ENSG00000039537	C6	-0.290303	6.32349e-05	-0.0510317	0.0127627	TRUE
GSE162694	Inflammation	ENSG00000135127	BICDL1	0.745066	6.44506e-05	0.0621898	0.0129842	TRUE
GSE162694	Inflammation	ENSG00000171560	FGA	-0.301085	7.05696e-05	-0.0437002	0.0399813	TRUE
GSE162694	Inflammation	ENSG00000143499	SMYD2	0.215603	7.6708e-05	0.0366755	0.0182519	TRUE
GSE162694	Inflammation	ENSG00000073849	ST6GAL1	-0.235798	7.81539e-05	-0.0416058	0.00445694	TRUE
GSE162694	Inflammation	ENSG00000165029	ABCA1	-0.212999	7.81539e-05	-0.0369255	0.0314587	TRUE
GSE162694	Inflammation	ENSG00000196136	SERPINA3	-0.292138	8.61009e-05	-0.0882734	0.00031033	TRUE
GSE162694	Inflammation	ENSG00000155380	SLC16A1	-0.556275	9.10129e-05	-0.072442	0.00615168	TRUE
GSE162694	Inflammation	ENSG00000249746	ENSG00000249746	-0.615845	0.000101027	-0.144367	2.74258e-07	TRUE
GSE162694	Inflammation	ENSG00000143390	RFX5	0.311321	0.000124125	0.0556223	0.00591961	TRUE
GSE162694	Inflammation	ENSG00000259479	ENSG00000259479	-0.513291	0.000125848	-0.0773168	0.00164562	TRUE
GSE162694	Inflammation	ENSG00000090382	LYZ	0.582201	0.000128464	0.208897	6.80906e-09	TRUE
GSE162694	Inflammation	ENSG00000114346	ECT2	0.536574	0.000129619	0.0455694	0.0247534	TRUE
GSE162694	Inflammation	ENSG00000105327	BBC3	0.562388	0.000133367	0.139971	0.000675548	TRUE
GSE162694	Inflammation	ENSG00000139190	VAMP1	0.584488	0.000134876	0.061855	0.000894801	TRUE
GSE162694	Inflammation	ENSG00000008517	IL32	0.646827	0.000136716	0.184729	2.80609e-05	TRUE
GSE162694	Inflammation	ENSG00000103966	EHD4	0.318182	0.000165277	0.069593	0.000498489	TRUE
GSE162694	Inflammation	ENSG00000135108	FBXO21	-0.220369	0.000165277	-0.0633889	0.000274827	TRUE
GSE162694	Inflammation	ENSG00000159267	HLCS	-0.131487	0.000165277	-0.0203576	0.0474351	TRUE
GSE162694	Inflammation	ENSG00000123179	EBPL	-0.256161	0.000177949	-0.0518307	0.00534057	TRUE
GSE162694	Inflammation	ENSG00000248905	FMN1	0.487382	0.000177949	0.0655389	0.035849	TRUE
GSE162694	Inflammation	ENSG00000017427	IGF1	-0.515111	0.000182171	-0.165582	1.50523e-06	TRUE
GSE162694	Inflammation	ENSG00000196187	TMEM63A	0.263859	0.000182171	0.0425606	0.00835165	TRUE
GSE162694	Inflammation	ENSG00000026751	SLAMF7	0.483223	0.000187171	0.0964761	0.000978379	TRUE
GSE162694	Inflammation	ENSG00000165841	CYP2C19	-0.696551	0.000187171	-0.2581	2.16805e-10	TRUE
GSE162694	Inflammation	ENSG00000053747	LAMA3	0.459396	0.000190516	0.0736171	0.0039581	TRUE
GSE162694	Inflammation	ENSG00000141441	GAREM1	-0.253848	0.000190516	-0.0885199	1.64136e-05	TRUE
GSE162694	Inflammation	ENSG00000166582	CENPV	-0.306207	0.000207547	-0.112334	3.17744e-10	TRUE
GSE162694	Inflammation	ENSG00000132205	EMILIN2	0.521251	0.000208531	0.0424412	0.0235068	TRUE
GSE162694	Inflammation	ENSG00000123843	C4BPB	-0.207548	0.00021311	-0.0756726	2.23181e-05	TRUE
GSE162694	Inflammation	ENSG00000105852	PON3	-0.388303	0.000213379	-0.112491	5.7422e-08	TRUE
GSE162694	Inflammation	ENSG00000114248	LRRC31	0.417066	0.000234695	0.0915374	0.00110995	TRUE
GSE162694	Inflammation	ENSG00000119711	ALDH6A1	-0.23721	0.000239995	-0.104853	1.48599e-06	TRUE
GSE162694	Inflammation	ENSG00000084453	SLCO1A2	-0.985874	0.000241458	-0.127982	8.8412e-06	TRUE
GSE162694	Inflammation	ENSG00000251165	F11-AS1	-0.625722	0.000249469	-0.0812603	0.000163785	TRUE
GSE162694	Inflammation	ENSG00000106565	TMEM176B	-0.267355	0.000253156	-0.0555694	0.00677292	TRUE
GSE162694	Inflammation	ENSG00000112149	CD83	0.580558	0.000253156	0.0896232	0.00396284	TRUE
GSE162694	Inflammation	ENSG00000131323	TRAF3	0.23319	0.000254129	0.0428838	0.00646346	TRUE
GSE162694	Inflammation	ENSG00000156869	FRRS1	-0.228551	0.000271892	-0.0711967	0.000609575	TRUE
GSE162694	Inflammation	ENSG00000145545	SRD5A1	-0.229887	0.00028735	-0.0483549	0.0191204	TRUE
GSE162694	Inflammation	ENSG00000107331	ABCA2	0.235481	0.000294892	0.071276	0.0274199	TRUE
GSE162694	Inflammation	ENSG00000235200	LINC01702	-0.53918	0.000298269	-0.078486	0.00310586	TRUE
GSE162694	Inflammation	ENSG00000233695	ENSG00000233695	0.633303	0.000311533	0.181229	3.93894e-05	TRUE
GSE162694	Inflammation	ENSG00000123240	OPTN	0.23248	0.000312121	0.0408231	0.00733127	TRUE
GSE162694	Inflammation	ENSG00000134874	DZIP1	0.397577	0.000312121	0.0707805	0.00810304	TRUE
GSE162694	Inflammation	ENSG00000114698	PLSCR4	-0.310221	0.000326977	-0.0819174	8.7356e-06	TRUE
GSE162694	Inflammation	ENSG00000130529	TRPM4	0.304205	0.000339827	0.0788296	0.00587057	TRUE
GSE162694	Inflammation	ENSG00000072080	SPP2	-0.318302	0.000354791	-0.0417753	0.0247918	TRUE
GSE162694	Inflammation	ENSG00000101412	E2F1	0.943651	0.000369036	0.223369	2.3044e-05	TRUE
GSE162694	Inflammation	ENSG00000146416	AIG1	-0.186259	0.000378655	-0.0545131	0.000109752	TRUE
GSE162694	Inflammation	ENSG00000070159	PTPN3	-0.180573	0.000393644	-0.0360792	0.000365816	TRUE
GSE162694	Inflammation	ENSG00000100897	DCAF11	-0.192543	0.000396042	-0.0617519	0.000832518	TRUE
GSE162694	Inflammation	ENSG00000113492	AGXT2	-0.237005	0.000397701	-0.0457561	0.00915708	TRUE
GSE162694	Inflammation	ENSG00000099814	CEP170B	0.269822	0.000398721	0.0798859	0.00157673	TRUE
GSE162694	Inflammation	ENSG00000167613	LAIR1	0.468488	0.000408141	0.0692534	0.00913221	TRUE
GSE162694	Inflammation	ENSG00000136478	TEX2	-0.172832	0.00048624	-0.0366088	0.0153136	TRUE
GSE162694	Inflammation	ENSG00000008283	CYB561	0.2667	0.000492822	0.04088	0.0290372	TRUE
GSE162694	Inflammation	ENSG00000128284	APOL3	0.405021	0.000499511	0.0682557	0.0113184	TRUE
GSE162694	Inflammation	ENSG00000168542	COL3A1	0.400509	0.000517968	0.131552	2.75683e-05	TRUE
GSE162694	Inflammation	ENSG00000258460	LOC124903387	-0.78041	0.000528644	-0.223388	4.6188e-06	TRUE
GSE162694	Inflammation	ENSG00000168502	MTCL1	0.430902	0.000539845	0.0754792	0.000992004	TRUE
GSE162694	Inflammation	ENSG00000063046	EIF4B	-0.180879	0.000572854	-0.0514389	0.00908713	TRUE
GSE162694	Inflammation	ENSG00000156453	PCDH1	-0.216551	0.000572854	-0.0576809	0.00194046	TRUE
GSE162694	Inflammation	ENSG00000117791	MTARC2	-0.162327	0.000579128	-0.0296293	0.0488133	TRUE
GSE162694	Inflammation	ENSG00000117601	SERPINC1	-0.226214	0.00058146	-0.101553	5.81882e-06	TRUE
GSE162694	Inflammation	ENSG00000123933	MXD4	0.225177	0.000582566	0.0632203	0.00522063	TRUE
GSE162694	Inflammation	ENSG00000169372	CRADD	-0.192442	0.000582566	-0.0370727	0.0168878	TRUE
GSE162694	Inflammation	ENSG00000138744	NAAA	-0.242348	0.000587809	-0.0608894	0.000574384	TRUE
GSE162694	Inflammation	ENSG00000087088	BAX	0.314792	0.000608536	0.0962902	0.00218448	TRUE
GSE162694	Inflammation	ENSG00000169242	EFNA1	-0.23559	0.000664631	-0.0418746	0.0296267	TRUE
GSE162694	Inflammation	ENSG00000174171	LOC105370792	0.940209	0.000726821	0.141285	2.96585e-05	TRUE
GSE162694	Inflammation	ENSG00000198668	CALM1	-0.19336	0.000728305	-0.0418261	0.0167511	TRUE
GSE162694	Inflammation	ENSG00000182326	C1S	-0.219577	0.000736761	-0.0480387	0.00187937	TRUE
GSE162694	Inflammation	ENSG00000073737	DHRS9	0.595135	0.00077158	0.158127	7.31895e-06	TRUE
GSE162694	Inflammation	ENSG00000116882	HAO2	-0.229281	0.000787827	-0.0648698	0.00111925	TRUE
GSE162694	Inflammation	ENSG00000092148	HECTD1	-0.141545	0.000797482	-0.0671327	6.83358e-06	TRUE
GSE162694	Inflammation	ENSG00000237973	MTCO1P12	0.748095	0.000797482	-0.0195661	0.0301957	FALSE
GSE162694	Inflammation	ENSG00000169083	AR	-0.148354	0.000801635	-0.0645447	3.08996e-05	TRUE
GSE162694	Inflammation	ENSG00000198951	NAGA	-0.18868	0.000801635	-0.0397589	0.0368567	TRUE
GSE162694	Inflammation	ENSG00000111252	SH2B3	0.28096	0.000821314	0.0362373	0.0170298	TRUE
GSE162694	Inflammation	ENSG00000103335	PIEZO1	0.290958	0.000839834	0.0516338	0.024046	TRUE
GSE162694	Inflammation	ENSG00000110328	GALNT18	0.309139	0.000887639	0.0660741	0.00495118	TRUE
GSE162694	Inflammation	ENSG00000162783	IER5	0.309314	0.000899705	0.108785	8.00359e-05	TRUE
GSE162694	Inflammation	ENSG00000248740	ENSG00000248740	-0.330907	0.000909381	-0.0510381	0.01933	TRUE
GSE162694	Inflammation	ENSG00000134802	SLC43A3	-0.242574	0.000918272	-0.0717055	0.000460227	TRUE
GSE162694	Inflammation	ENSG00000184999	SLC22A10	-0.712695	0.000926951	-0.164845	7.06441e-05	TRUE
GSE162694	Inflammation	ENSG00000117479	SLC19A2	-0.250057	0.000958314	-0.0555726	0.00760587	TRUE
GSE162694	Inflammation	ENSG00000187048	CYP4A11	-0.20418	0.000962203	-0.0610699	0.0151478	TRUE
GSE162694	Inflammation	ENSG00000074276	CDHR2	0.420143	0.000965587	0.128873	2.97413e-05	TRUE
GSE162694	Inflammation	ENSG00000109625	CPZ	0.787245	0.000965587	0.0970612	0.035606	TRUE
GSE162694	Inflammation	ENSG00000204262	COL5A2	0.264789	0.00097909	0.0861753	0.00146201	TRUE
GSE162694	Inflammation	ENSG00000161896	IP6K3	0.818289	0.00102592	0.0846291	0.0429589	TRUE
GSE162694	Inflammation	ENSG00000136040	PLXNC1	0.380843	0.00103655	0.0541119	0.0293511	TRUE
GSE162694	Inflammation	ENSG00000169258	GPRIN1	0.832708	0.00104998	0.132553	0.000356834	TRUE
GSE162694	Inflammation	ENSG00000230530	ENSG00000230530	-0.477942	0.00106244	-0.0433059	0.0390562	TRUE
GSE162694	Inflammation	ENSG00000171723	GPHN	-0.189986	0.00106695	-0.0509741	0.00149456	TRUE
GSE162694	Inflammation	ENSG00000154767	XPC	-0.128462	0.00106844	-0.0225274	0.0439973	TRUE
GSE162694	Inflammation	ENSG00000258604	ENSG00000258604	-0.460835	0.00107342	-0.112042	3.00131e-07	TRUE
GSE162694	Inflammation	ENSG00000164692	COL1A2	0.445216	0.00113488	0.122217	0.000594344	TRUE
GSE162694	Inflammation	ENSG00000124766	SOX4	0.376355	0.00113797	0.0912281	0.00445675	TRUE
GSE162694	Inflammation	ENSG00000157349	DDX19B	-0.15535	0.00117857	-0.0399173	0.000838803	TRUE
GSE162694	Inflammation	ENSG00000099968	BCL2L13	-0.127561	0.00121096	-0.0342013	0.00882784	TRUE
GSE162694	Inflammation	ENSG00000136828	RALGPS1	0.388708	0.00121096	0.087566	0.000479836	TRUE
GSE162694	Inflammation	ENSG00000134365	CFHR4	-0.3877	0.00124034	-0.0840242	0.000828881	TRUE
GSE162694	Inflammation	ENSG00000113600	C9	-0.312679	0.00124418	-0.0643684	0.00452074	TRUE
GSE162694	Inflammation	ENSG00000114999	TTL	0.179668	0.00124418	0.0260035	0.0390816	TRUE
GSE162694	Inflammation	ENSG00000115919	KYNU	-0.156826	0.00124418	-0.0598895	0.000244557	TRUE
GSE162694	Inflammation	ENSG00000143341	HMCN1	0.236076	0.00124418	0.0393886	0.0269302	TRUE
GSE162694	Inflammation	ENSG00000141576	RNF157	0.540484	0.0012573	0.0649941	0.0297038	TRUE
GSE162694	Inflammation	ENSG00000179295	PTPN11	0.147178	0.00129616	-0.0305583	0.0143993	FALSE
GSE162694	Inflammation	ENSG00000114739	ACVR2B	-0.241564	0.00130378	-0.0679378	4.57257e-09	TRUE
GSE162694	Inflammation	ENSG00000133789	SWAP70	0.245835	0.00134998	0.0763855	1.22217e-05	TRUE
GSE162694	Inflammation	ENSG00000127824	TUBA4A	-0.290636	0.00135245	-0.116098	8.56446e-05	TRUE
GSE162694	Inflammation	ENSG00000141027	NCOR1	-0.129445	0.00140242	-0.0629614	2.75988e-08	TRUE
GSE162694	Inflammation	ENSG00000102221	JADE3	-0.18622	0.00148216	-0.0725899	1.81675e-05	TRUE
GSE162694	Inflammation	ENSG00000119681	LTBP2	0.508077	0.00151493	0.12988	0.000702863	TRUE
GSE162694	Inflammation	ENSG00000113721	PDGFRB	0.282972	0.00151757	0.0609783	0.0155157	TRUE
GSE162694	Inflammation	ENSG00000125354	SEPTIN6	0.211341	0.00151757	0.0525841	0.00617457	TRUE
GSE162694	Inflammation	ENSG00000085491	SLC25A24	0.346285	0.00156356	0.080442	0.00233363	TRUE
GSE162694	Inflammation	ENSG00000162595	DIRAS3	-0.414237	0.00156723	-0.0912489	0.000964123	TRUE
GSE162694	Inflammation	ENSG00000154310	TNIK	-0.35384	0.00157584	-0.0474638	0.0349775	TRUE
GSE162694	Inflammation	ENSG00000100714	MTHFD1	-0.19422	0.00163628	-0.0457772	0.00528833	TRUE
GSE162694	Inflammation	ENSG00000112394	SLC16A10	-0.220361	0.00166133	-0.10513	2.73945e-06	TRUE
GSE162694	Inflammation	ENSG00000164142	FHIP1A	-0.263988	0.00166965	-0.137109	3.50399e-07	TRUE
GSE162694	Inflammation	ENSG00000181467	RAP2B	0.192569	0.00173255	0.0662701	0.000765868	TRUE
GSE162694	Inflammation	ENSG00000173846	PLK3	0.504276	0.00174134	0.0711019	0.0106867	TRUE
GSE162694	Inflammation	ENSG00000170439	TMT1B	-0.268591	0.00175163	-0.084555	0.00376343	TRUE
GSE162694	Inflammation	ENSG00000130522	JUND	0.30846	0.0017532	0.0838461	0.00383704	TRUE
GSE162694	Inflammation	ENSG00000177138	FAM9B	-0.840707	0.0017532	-0.0928713	0.00472177	TRUE
GSE162694	Inflammation	ENSG00000130592	LSP1	0.414884	0.00176753	0.162449	0.000123108	TRUE
GSE162694	Inflammation	ENSG00000188549	CCDC9B	0.414028	0.00177429	0.116119	0.000537648	TRUE
GSE162694	Inflammation	ENSG00000141401	IMPA2	-0.23693	0.00190679	-0.0486846	0.0100474	TRUE
GSE162694	Inflammation	ENSG00000125845	BMP2	0.285226	0.00192342	0.0583832	0.0134009	TRUE
GSE162694	Inflammation	ENSG00000169442	CD52	0.654421	0.00192342	0.190092	3.0643e-07	TRUE
GSE162694	Inflammation	ENSG00000169714	CNBP	-0.181224	0.00195093	-0.0365719	0.00526516	TRUE
GSE162694	Inflammation	ENSG00000267023	ENSG00000267023	-0.74473	0.00195093	-0.0363449	0.0290837	TRUE
GSE162694	Inflammation	ENSG00000115425	PECR	-0.169495	0.00196981	-0.0591432	0.000395118	TRUE
GSE162694	Inflammation	ENSG00000240935	ENSG00000240935	-0.238621	0.00196981	-0.0850377	5.2727e-05	TRUE
GSE162694	Inflammation	ENSG00000124702	KLHDC3	-0.149546	0.00197256	-0.0391805	0.0378749	TRUE
GSE162694	Inflammation	ENSG00000081052	COL4A4	0.322432	0.00203491	0.090343	0.00421163	TRUE
GSE162694	Inflammation	ENSG00000101460	MAP1LC3A	0.285752	0.00203491	0.0850196	0.00823899	TRUE
GSE162694	Inflammation	ENSG00000106624	AEBP1	0.437938	0.00204939	0.126558	0.00574788	TRUE
GSE162694	Inflammation	ENSG00000156398	SFXN2	-0.180548	0.00204939	-0.044508	0.0028772	TRUE
GSE162694	Inflammation	ENSG00000162576	MXRA8	0.369691	0.00209334	0.109074	0.000481818	TRUE
GSE162694	Inflammation	ENSG00000154080	CHST9	0.443277	0.00210404	0.117993	0.000315973	TRUE
GSE162694	Inflammation	ENSG00000176171	BNIP3	-0.177791	0.00210404	-0.0474169	0.00394066	TRUE
GSE162694	Inflammation	ENSG00000269190	FBXO17	0.207797	0.00210404	0.0495859	0.000899051	TRUE
GSE162694	Inflammation	ENSG00000122515	ZMIZ2	0.301262	0.00211117	0.0435136	0.0277294	TRUE
GSE162694	Inflammation	ENSG00000204267	TAP2	0.231296	0.00212359	0.076704	0.0174226	TRUE
GSE162694	Inflammation	ENSG00000139178	C1RL	-0.16649	0.00215803	-0.0337316	0.0452061	TRUE
GSE162694	Inflammation	ENSG00000230645	LINC01818	-0.438306	0.00215803	-0.0813519	0.0111203	TRUE
GSE162694	Inflammation	ENSG00000129667	RHBDF2	0.313981	0.00216658	0.0553564	0.00964285	TRUE
GSE162694	Inflammation	ENSG00000135596	MICAL1	0.397939	0.00217596	0.0975576	0.00318956	TRUE
GSE162694	Inflammation	ENSG00000092036	HAUS4	-0.251542	0.0022315	-0.0321148	0.0358239	TRUE
GSE162694	Inflammation	ENSG00000070404	FSTL3	0.40665	0.00223807	0.149642	8.833e-05	TRUE
GSE162694	Inflammation	ENSG00000198182	ZNF607	0.412684	0.00226694	0.0701141	0.00826965	TRUE
GSE162694	Inflammation	ENSG00000148057	IDNK	-0.257178	0.00227431	-0.0596517	0.000929915	TRUE
GSE162694	Inflammation	ENSG00000107864	CPEB3	-0.224703	0.00236339	-0.0997435	5.81882e-06	TRUE
GSE162694	Inflammation	ENSG00000147475	ERLIN2	-0.150105	0.00236533	-0.0657939	2.87992e-05	TRUE
GSE162694	Inflammation	ENSG00000162551	ALPL	-0.220393	0.00240017	-0.0839304	0.000244796	TRUE
GSE162694	Inflammation	ENSG00000130702	LAMA5	0.417887	0.00241424	0.111304	0.000108081	TRUE
GSE162694	Inflammation	ENSG00000105639	JAK3	0.365109	0.00244181	0.104342	0.000347771	TRUE
GSE162694	Inflammation	ENSG00000166855	CLPX	-0.154089	0.00245086	-0.0575296	0.000428798	TRUE
GSE162694	Inflammation	ENSG00000169026	SLC49A3	0.412726	0.0025331	0.0929227	0.00851099	TRUE
GSE162694	Inflammation	ENSG00000122176	FMOD	0.321631	0.00275286	0.0586205	0.0384741	TRUE
GSE162694	Inflammation	ENSG00000065989	PDE4A	0.366291	0.00275881	0.0844927	0.00587057	TRUE
GSE162694	Inflammation	ENSG00000087116	ADAMTS2	0.301205	0.00280986	0.058581	0.0209244	TRUE
GSE162694	Inflammation	ENSG00000136861	CDK5RAP2	0.148093	0.00280986	0.0408423	0.0276157	TRUE
GSE162694	Inflammation	ENSG00000143543	JTB	-0.153584	0.00280986	-0.049307	0.00518213	TRUE
GSE162694	Inflammation	ENSG00000179066	LOC124904701	0.694858	0.00280986	0.0805837	0.0484756	TRUE
GSE162694	Inflammation	ENSG00000164309	CMYA5	-0.394552	0.00282121	-0.118052	4.16922e-05	TRUE
GSE162694	Inflammation	ENSG00000159842	ABR	0.306988	0.00284457	0.127995	7.09304e-06	TRUE
GSE162694	Inflammation	ENSG00000107566	ERLIN1	-0.208493	0.00287822	-0.0530032	0.00135467	TRUE
GSE162694	Inflammation	ENSG00000102978	POLR2C	-0.130632	0.00288413	-0.0347497	0.0106492	TRUE
GSE162694	Inflammation	ENSG00000162909	CAPN2	0.220398	0.00296224	0.0433921	0.0226246	TRUE
GSE162694	Inflammation	ENSG00000103479	RBL2	-0.156693	0.0029888	-0.0349266	0.00183526	TRUE
GSE162694	Inflammation	ENSG00000104635	SLC39A14	-0.16027	0.00304155	-0.0368222	0.019466	TRUE
GSE162694	Inflammation	ENSG00000105976	MET	-0.235956	0.00312569	-0.0752988	0.00103855	TRUE
GSE162694	Inflammation	ENSG00000178297	TMPRSS9	0.41235	0.00314074	0.112717	0.00783471	TRUE
GSE162694	Inflammation	ENSG00000146021	KLHL3	0.267914	0.00319811	0.0430918	0.0236039	TRUE
GSE162694	Inflammation	ENSG00000144028	SNRNP200	-0.109157	0.00320786	-0.0263151	0.0209032	TRUE
GSE162694	Inflammation	ENSG00000089351	GRAMD1A	0.30901	0.00326466	0.0450357	0.0226983	TRUE
GSE162694	Inflammation	ENSG00000182551	ADI1	-0.238287	0.003284	-0.0552899	0.00455063	TRUE
GSE162694	Inflammation	ENSG00000164694	FNDC1	0.584818	0.00331394	0.0847447	0.049768	TRUE
GSE162694	Inflammation	ENSG00000089057	SLC23A2	-0.228779	0.00333297	-0.0986403	2.9862e-05	TRUE
GSE162694	Inflammation	ENSG00000079215	SLC1A3	0.49098	0.0033402	0.109578	0.00576244	TRUE
GSE162694	Inflammation	ENSG00000176894	PXMP2	-0.175514	0.0033402	-0.0503964	0.00755138	TRUE
GSE162694	Inflammation	ENSG00000115935	WIPF1	0.289549	0.00337608	0.0739689	0.000164424	TRUE
GSE162694	Inflammation	ENSG00000175920	DOK7	0.551977	0.00337641	0.145766	0.00545077	TRUE
GSE162694	Inflammation	ENSG00000163110	PDLIM5	-0.162	0.00338084	-0.076653	1.54834e-07	TRUE
GSE162694	Inflammation	ENSG00000160868	CYP3A4	-0.332747	0.00347107	-0.0810359	0.0139569	TRUE
GSE162694	Inflammation	ENSG00000134369	NAV1	0.278974	0.00348473	0.034038	0.0405138	TRUE
GSE162694	Inflammation	ENSG00000169439	SDC2	-0.205907	0.00348872	-0.064467	0.000724432	TRUE
GSE162694	Inflammation	ENSG00000160862	AZGP1	-0.184925	0.00351128	-0.0730273	4.6188e-06	TRUE
GSE162694	Inflammation	ENSG00000151729	SLC25A4	-0.14927	0.00351297	-0.0399132	0.0208579	TRUE
GSE162694	Inflammation	ENSG00000179954	SSC5D	0.408387	0.00351297	0.0687064	0.0330003	TRUE
GSE162694	Inflammation	ENSG00000171564	FGB	-0.272927	0.00355585	-0.0757908	0.000953587	TRUE
GSE162694	Inflammation	ENSG00000135318	NT5E	-0.25186	0.0036824	-0.113343	4.47457e-08	TRUE
GSE162694	Inflammation	ENSG00000067225	PKM	0.294651	0.00377218	0.124649	4.76575e-05	TRUE
GSE162694	Inflammation	ENSG00000143869	GDF7	-0.202672	0.0039338	-0.0622308	0.00032407	TRUE
GSE162694	Inflammation	ENSG00000120833	SOCS2	-0.448265	0.00399843	-0.0972788	0.0061623	TRUE
GSE162694	Inflammation	ENSG00000161888	SPC24	0.657272	0.00402292	0.0407948	0.0482755	TRUE
GSE162694	Inflammation	ENSG00000165972	CCDC38	-0.403526	0.00411721	-0.067823	0.00503219	TRUE
GSE162694	Inflammation	ENSG00000081026	MAGI3	-0.131905	0.00414222	-0.0567922	5.14797e-07	TRUE
GSE162694	Inflammation	ENSG00000126353	CCR7	0.656461	0.00414222	0.116365	0.000767505	TRUE
GSE162694	Inflammation	ENSG00000150867	PIP4K2A	0.263914	0.00414222	0.0379605	0.0465214	TRUE
GSE162694	Inflammation	ENSG00000163631	ALB	-0.236159	0.00414222	-0.0631532	0.00097659	TRUE
GSE162694	Inflammation	ENSG00000241644	INMT	0.290369	0.00414222	0.0643038	0.0224658	TRUE
GSE162694	Inflammation	ENSG00000205981	DNAJC19	-0.188961	0.00422765	-0.077271	7.514e-06	TRUE
GSE162694	Inflammation	ENSG00000159214	CCDC24	0.405176	0.00424148	0.0795456	0.00331267	TRUE
GSE162694	Inflammation	ENSG00000008513	ST3GAL1	-0.176866	0.00428946	-0.0851615	5.06546e-09	TRUE
GSE162694	Inflammation	ENSG00000142623	PADI1	1.79034	0.00428946	0.379753	0.000869755	TRUE
GSE162694	Inflammation	ENSG00000152782	PANK1	-0.225912	0.00433481	-0.0563787	0.0051148	TRUE
GSE162694	Inflammation	ENSG00000100994	PYGB	0.188918	0.00434333	0.0618185	0.00953146	TRUE
GSE162694	Inflammation	ENSG00000122194	PLG	-0.219657	0.00439018	-0.068315	0.000133057	TRUE
GSE162694	Inflammation	ENSG00000229124	VIM-AS1	0.353419	0.00443611	0.128945	0.000238103	TRUE
GSE162694	Inflammation	ENSG00000116221	MRPL37	-0.136495	0.00458996	-0.0536154	0.000515054	TRUE
GSE162694	Inflammation	ENSG00000106665	CLIP2	0.25632	0.00467295	0.0644222	0.0041062	TRUE
GSE162694	Inflammation	ENSG00000072422	RHOBTB1	0.300301	0.00483069	0.0785008	0.00259158	TRUE
GSE162694	Inflammation	ENSG00000177971	IMP3	-0.138184	0.00483069	-0.0559507	0.000296898	TRUE
GSE162694	Inflammation	ENSG00000124523	SIRT5	-0.127177	0.00484649	-0.0585341	0.000460935	TRUE
GSE162694	Inflammation	ENSG00000050555	LAMC3	0.440348	0.0048695	0.0989379	0.0110878	TRUE
GSE162694	Inflammation	ENSG00000139445	FOXN4	1.24206	0.00491584	0.214665	3.45159e-05	TRUE
GSE162694	Inflammation	ENSG00000104267	CA2	-0.210266	0.00493205	-0.0453395	0.030891	TRUE
GSE162694	Inflammation	ENSG00000081913	PHLPP1	-0.145421	0.0049425	-0.0484795	0.00226313	TRUE
GSE162694	Inflammation	ENSG00000183044	ABAT	-0.148247	0.00494263	-0.0667545	8.86797e-06	TRUE
GSE162694	Inflammation	ENSG00000100116	GCAT	-0.217882	0.00496219	-0.0694824	0.00883612	TRUE
GSE162694	Inflammation	ENSG00000180210	F2	-0.147794	0.00496924	-0.0482663	0.0132818	TRUE
GSE162694	Inflammation	ENSG00000140464	PML	0.220449	0.00499075	0.0640357	0.00329439	TRUE
GSE162694	Inflammation	ENSG00000179593	ALOX15B	1.16957	0.00500279	0.144343	0.00336775	TRUE
GSE162694	Inflammation	ENSG00000049249	TNFRSF9	0.662164	0.0050063	0.0995327	0.000460227	TRUE
GSE162694	Inflammation	ENSG00000126070	AGO3	0.133629	0.0050063	-0.0341821	0.0196922	FALSE
GSE162694	Inflammation	ENSG00000186111	PIP5K1C	0.239266	0.0050063	0.0771919	0.00943183	TRUE
GSE162694	Inflammation	ENSG00000124104	SNX21	0.231477	0.00502647	0.0395683	0.0216714	TRUE
GSE162694	Inflammation	ENSG00000139645	ANKRD52	0.169134	0.00503203	0.046734	0.010531	TRUE
GSE162694	Inflammation	ENSG00000106034	CPED1	-0.150831	0.00506395	-0.0377019	0.0117415	TRUE
GSE162694	Inflammation	ENSG00000130958	SLC35D2	-0.140473	0.00509713	-0.0245771	0.0365794	TRUE
GSE162694	Inflammation	ENSG00000113088	GZMK	0.46391	0.00510536	0.103942	0.01813	TRUE
GSE162694	Inflammation	ENSG00000127616	SMARCA4	0.180766	0.00526101	0.0513572	0.00574369	TRUE
GSE162694	Inflammation	ENSG00000061938	TNK2	0.32037	0.00534201	0.0922092	0.00130961	TRUE
GSE162694	Inflammation	ENSG00000056558	TRAF1	0.379164	0.00534337	0.0617397	0.00366819	TRUE
GSE162694	Inflammation	ENSG00000187688	TRPV2	0.29208	0.00545824	0.127428	2.35633e-05	TRUE
GSE162694	Inflammation	ENSG00000248709	LOC124901048	-0.272047	0.00545824	-0.111945	0.000142285	TRUE
GSE162694	Inflammation	ENSG00000163093	BBS5	0.258671	0.0055779	0.0502942	0.0227154	TRUE
GSE162694	Inflammation	ENSG00000183049	CAMK1D	0.168201	0.0055779	0.0349007	0.0205483	TRUE
GSE162694	Inflammation	ENSG00000134780	DAGLA	0.512508	0.00558033	0.0921786	0.0172857	TRUE
GSE162694	Inflammation	ENSG00000122122	SASH3	0.34442	0.00563216	0.122639	0.000279262	TRUE
GSE162694	Inflammation	ENSG00000204444	APOM	-0.163025	0.00563216	-0.0842268	0.00013262	TRUE
GSE162694	Inflammation	ENSG00000135929	CYP27A1	-0.161532	0.00575055	-0.0452804	0.0153505	TRUE
GSE162694	Inflammation	ENSG00000184207	PGP	0.310542	0.00576187	0.110557	1.21061e-05	TRUE
GSE162694	Inflammation	ENSG00000148680	HTR7	0.592309	0.00578575	0.0562775	0.00625277	TRUE
GSE162694	Inflammation	ENSG00000168067	MAP4K2	0.202145	0.00580096	0.0540129	0.0379392	TRUE
GSE162694	Inflammation	ENSG00000047457	CP	-0.243737	0.00581097	-0.0838123	0.000142285	TRUE
GSE162694	Inflammation	ENSG00000184117	NIPSNAP1	-0.119809	0.00597566	-0.0371125	0.0173098	TRUE
GSE162694	Inflammation	ENSG00000273489	ENSG00000273489	-0.604798	0.00597955	-0.03779	0.0307164	TRUE
GSE162694	Inflammation	ENSG00000158234	FAIM	0.489921	0.0060661	0.0508165	0.027284	TRUE
GSE162694	Inflammation	ENSG00000198189	HSD17B11	-0.28793	0.0060661	-0.109287	3.68159e-08	TRUE
GSE162694	Inflammation	ENSG00000198792	TMEM184B	0.206233	0.0060661	0.0502358	0.0218575	TRUE
GSE162694	Inflammation	ENSG00000130707	ASS1	-0.285625	0.00610237	-0.13785	3.36401e-05	TRUE
GSE162694	Inflammation	ENSG00000243649	CFB	-0.199673	0.00610237	-0.0426645	0.0140975	TRUE
GSE162694	Inflammation	ENSG00000142102	PGGHG	0.583304	0.00628984	0.14639	0.00211302	TRUE
GSE162694	Inflammation	ENSG00000115657	ABCB6	-0.190437	0.00632253	-0.0361077	0.0451113	TRUE
GSE162694	Inflammation	ENSG00000125249	RAP2A	0.174142	0.00642625	0.0355566	0.0457019	TRUE
GSE162694	Inflammation	ENSG00000232677	LINC00665	0.446804	0.00646	0.0323149	0.0429751	TRUE
GSE162694	Inflammation	ENSG00000160613	PCSK7	0.186234	0.00657387	0.037075	0.000750995	TRUE
GSE162694	Inflammation	ENSG00000118096	IFT46	-0.206832	0.00666002	-0.0448301	0.000439908	TRUE
GSE162694	Inflammation	ENSG00000138386	NAB1	-0.14642	0.00672505	-0.0663777	0.000142378	TRUE
GSE162694	Inflammation	ENSG00000076716	GPC4	0.399883	0.00675696	0.113694	0.00216425	TRUE
GSE162694	Inflammation	ENSG00000112337	SLC17A2	-0.164948	0.00679187	-0.0622181	0.000214292	TRUE
GSE162694	Inflammation	ENSG00000073282	TP63	0.636987	0.00679814	0.0655173	0.0171104	TRUE
GSE162694	Inflammation	ENSG00000135447	PPP1R1A	-0.220867	0.00681217	-0.111045	6.46247e-05	TRUE
GSE162694	Inflammation	ENSG00000173821	RNF213	0.157493	0.00684038	0.0449379	0.00192744	TRUE
GSE162694	Inflammation	ENSG00000154309	DISP1	-0.225267	0.00699001	-0.064049	1.88358e-05	TRUE
GSE162694	Inflammation	ENSG00000084110	HAL	-0.338642	0.00702637	-0.0804483	0.0153982	TRUE
GSE162694	Inflammation	ENSG00000100100	PIK3IP1	0.302022	0.00714541	0.0710042	0.0038327	TRUE
GSE162694	Inflammation	ENSG00000171557	FGG	-0.277017	0.00714541	-0.07592	0.00228667	TRUE
GSE162694	Inflammation	ENSG00000159921	GNE	-0.151273	0.00716068	-0.0626616	0.000144333	TRUE
GSE162694	Inflammation	ENSG00000163531	NFASC	0.345971	0.00716068	0.0601333	0.0490171	TRUE
GSE162694	Inflammation	ENSG00000072736	NFATC3	-0.0982217	0.0072529	-0.0472035	0.000344825	TRUE
GSE162694	Inflammation	ENSG00000003989	SLC7A2	-0.214545	0.00725636	-0.112946	1.09409e-06	TRUE
GSE162694	Inflammation	ENSG00000175745	NR2F1	0.259231	0.0073314	0.0489827	0.0119662	TRUE
GSE162694	Inflammation	ENSG00000180891	CUEDC1	0.231089	0.00733656	0.0573047	0.0169763	TRUE
GSE162694	Inflammation	ENSG00000170088	TMEM192	-0.118511	0.00733861	-0.0599115	0.00039147	TRUE
GSE162694	Inflammation	ENSG00000164904	ALDH7A1	-0.133843	0.00734928	-0.042434	0.0302188	TRUE
GSE162694	Inflammation	ENSG00000173208	ABCD2	0.532571	0.00737173	0.0908813	0.00530081	TRUE
GSE162694	Inflammation	ENSG00000182866	LCK	0.410156	0.00738414	0.0709722	0.00298285	TRUE
GSE162694	Inflammation	ENSG00000134240	HMGCS2	-0.198025	0.00746698	-0.0698364	0.00540668	TRUE
GSE162694	Inflammation	ENSG00000173548	SNX33	-0.124242	0.00746698	-0.0344464	0.0440823	TRUE
GSE162694	Inflammation	ENSG00000042980	ADAM28	0.447237	0.00752762	0.0821072	0.00974199	TRUE
GSE162694	Inflammation	ENSG00000103042	SLC38A7	0.180623	0.00752762	0.061217	4.71855e-05	TRUE
GSE162694	Inflammation	ENSG00000139946	PELI2	-0.288108	0.00759855	-0.0593349	0.0296895	TRUE
GSE162694	Inflammation	ENSG00000117592	PRDX6	-0.138769	0.00764519	-0.0458043	0.00640876	TRUE
GSE162694	Inflammation	ENSG00000187955	COL14A1	0.31309	0.00779594	0.115934	0.000291172	TRUE
GSE162694	Inflammation	ENSG00000136932	TRMO	-0.173575	0.00793231	-0.0427113	0.00286611	TRUE
GSE162694	Inflammation	ENSG00000112159	MDN1	-0.280844	0.00793309	-0.047119	0.0387325	TRUE
GSE162694	Inflammation	ENSG00000225614	ZNF469	0.382723	0.00793979	0.0709402	0.0227154	TRUE
GSE162694	Inflammation	ENSG00000211459	ENSG00000211459	0.756969	0.00795455	0.197605	0.0191204	TRUE
GSE162694	Inflammation	ENSG00000089220	PEBP1	-0.143461	0.00803912	-0.0347315	0.0424939	TRUE
GSE162694	Inflammation	ENSG00000108187	PBLD	-0.136723	0.0081948	-0.0464512	0.00131311	TRUE
GSE162694	Inflammation	ENSG00000143079	CTTNBP2NL	0.231789	0.0082403	0.033993	0.0406441	TRUE
GSE162694	Inflammation	ENSG00000270820	USP34-DT	-0.213635	0.0082403	-0.057926	0.000840672	TRUE
GSE162694	Inflammation	ENSG00000117676	RPS6KA1	0.280136	0.0083215	0.0801084	0.002019	TRUE
GSE162694	Inflammation	ENSG00000066279	ASPM	0.381572	0.00842219	0.0542865	0.0406709	TRUE
GSE162694	Inflammation	ENSG00000128973	CLN6	0.191288	0.00844431	0.0328217	0.0224469	TRUE
GSE162694	Inflammation	ENSG00000175115	PACS1	0.228939	0.00844431	0.0449343	0.00727927	TRUE
GSE162694	Inflammation	ENSG00000133048	CHI3L1	0.699209	0.00845594	0.138365	0.00961078	TRUE
GSE162694	Inflammation	ENSG00000166797	CIAO2A	-0.241721	0.00847978	-0.0430774	0.0250464	TRUE
GSE162694	Inflammation	ENSG00000171813	PWWP2B	0.240574	0.00850563	0.0652249	0.0406441	TRUE
GSE162694	Inflammation	ENSG00000064225	ST3GAL6	-0.203641	0.0085454	-0.0509003	0.00751351	TRUE
GSE162694	Inflammation	ENSG00000133106	EPSTI1	0.368475	0.0085454	0.0583648	0.0191306	TRUE
GSE162694	Inflammation	ENSG00000105472	CLEC11A	0.388407	0.00860403	0.117783	0.00443901	TRUE
GSE162694	Inflammation	ENSG00000125257	ABCC4	0.327041	0.00861229	0.0444113	0.0222673	TRUE
GSE162694	Inflammation	ENSG00000167315	ACAA2	-0.236298	0.00870866	-0.065259	0.00388417	TRUE
GSE162694	Inflammation	ENSG00000128245	YWHAH	0.193814	0.0088738	0.0874649	0.000290445	TRUE
GSE162694	Inflammation	ENSG00000143337	TOR1AIP1	-0.129897	0.0089314	-0.0494488	0.000569818	TRUE
GSE162694	Inflammation	ENSG00000213977	TAX1BP3	0.248254	0.00899733	0.118003	0.000144703	TRUE
GSE162694	Inflammation	ENSG00000137819	PAQR5	0.435727	0.00905745	0.0848113	0.00313998	TRUE
GSE162694	Inflammation	ENSG00000146085	MMUT	-0.24372	0.00905745	-0.0613458	0.000968404	TRUE
GSE162694	Inflammation	ENSG00000126602	TRAP1	-0.128773	0.00908866	-0.0252335	0.0459517	TRUE
GSE162694	Inflammation	ENSG00000128487	SPECC1	0.293431	0.00909507	0.0595827	0.00678478	TRUE
GSE162694	Inflammation	ENSG00000099991	CABIN1	0.220371	0.00913255	0.0614129	0.00272529	TRUE
GSE162694	Inflammation	ENSG00000112242	E2F3	0.272136	0.00913767	0.0519508	0.0115911	TRUE
GSE162694	Inflammation	ENSG00000167566	NCKAP5L	0.255985	0.00913767	0.0572425	0.00265809	TRUE
GSE162694	Inflammation	ENSG00000176476	SGF29	-0.178885	0.00913767	-0.0523174	0.0181205	TRUE
GSE162694	Inflammation	ENSG00000006756	ARSD	-0.124852	0.00944934	-0.0344901	0.00686978	TRUE
GSE162694	Inflammation	ENSG00000156515	HK1	0.232676	0.0095427	0.101989	0.000367527	TRUE
GSE162694	Inflammation	ENSG00000160791	CCR5	0.394289	0.00955953	0.132891	1.0464e-06	TRUE
GSE162694	Inflammation	ENSG00000158714	SLAMF8	0.396128	0.00971729	0.10239	0.00611843	TRUE
GSE162694	Inflammation	ENSG00000117305	HMGCL	-0.15019	0.00984706	-0.0403616	0.00298864	TRUE
GSE162694	Inflammation	ENSG00000026025	VIM	0.2663	0.0100919	0.0909125	0.00455063	TRUE
GSE162694	Inflammation	ENSG00000171385	KCND3	-0.153618	0.0101491	-0.0688872	0.00014977	TRUE
GSE162694	Inflammation	ENSG00000143575	HAX1	-0.161763	0.0102115	-0.0553285	0.0028881	TRUE
GSE162694	Inflammation	ENSG00000106327	TFR2	-0.163746	0.0102478	-0.05597	0.00950927	TRUE
GSE162694	Inflammation	ENSG00000160593	JAML	0.314394	0.0103566	0.0554401	0.0253565	TRUE
GSE162694	Inflammation	ENSG00000175215	CTDSP2	-0.113247	0.0104947	-0.0417375	0.00116136	TRUE
GSE162694	Inflammation	ENSG00000131747	TOP2A	0.535315	0.0105375	0.139806	0.00133986	TRUE
GSE162694	Inflammation	ENSG00000106012	IQCE	0.195638	0.0105468	0.0508614	0.00637117	TRUE
GSE162694	Inflammation	ENSG00000167106	EEIG1	0.237808	0.0105468	0.0791883	0.00505289	TRUE
GSE162694	Inflammation	ENSG00000182240	BACE2	0.277345	0.0105684	0.0788619	0.0333822	TRUE
GSE162694	Inflammation	ENSG00000111206	FOXM1	0.702365	0.0106005	0.037105	0.0496473	TRUE
GSE162694	Inflammation	ENSG00000117724	CENPF	0.432588	0.0106455	0.047761	0.0127804	TRUE
GSE162694	Inflammation	ENSG00000119969	HELLS	0.377009	0.0106455	0.0636335	0.0199437	TRUE
GSE162694	Inflammation	ENSG00000082512	TRAF5	0.303697	0.0107255	0.0652433	0.00394066	TRUE
GSE162694	Inflammation	ENSG00000070018	LRP6	-0.152864	0.0108042	-0.0630951	0.000739573	TRUE
GSE162694	Inflammation	ENSG00000126882	FAM78A	0.324878	0.0108042	0.0598621	0.0179521	TRUE
GSE162694	Inflammation	ENSG00000115419	GLS	0.196881	0.0108602	0.0767194	0.000490873	TRUE
GSE162694	Inflammation	ENSG00000147251	DOCK11	0.271411	0.0110298	0.0648143	0.00806529	TRUE
GSE162694	Inflammation	ENSG00000103187	COTL1	0.284282	0.0111794	0.0732537	0.00179821	TRUE
GSE162694	Inflammation	ENSG00000109576	AADAT	-0.197241	0.0112477	-0.072873	0.000471279	TRUE
GSE162694	Inflammation	ENSG00000154814	OXNAD1	-0.136117	0.0112805	-0.0432092	2.87992e-05	TRUE
GSE162694	Inflammation	ENSG00000100351	GRAP2	0.3863	0.0114941	0.0822431	0.0114671	TRUE
GSE162694	Inflammation	ENSG00000164611	PTTG1	0.595516	0.0114941	0.0751702	0.043979	TRUE
GSE162694	Inflammation	ENSG00000273275	ENSG00000273275	-0.697997	0.0114941	-0.0461991	0.0490072	TRUE
GSE162694	Inflammation	ENSG00000198851	CD3E	0.385094	0.0115722	0.124702	0.000432382	TRUE
GSE162694	Inflammation	ENSG00000214357	NEURL1B	0.238399	0.0117399	0.0712198	0.000255799	TRUE
GSE162694	Inflammation	ENSG00000100106	TRIOBP	0.167034	0.0119421	0.0502526	0.0087104	TRUE
GSE162694	Inflammation	ENSG00000059769	DNAJC25	-0.164833	0.0119559	-0.0448338	0.0119033	TRUE
GSE162694	Inflammation	ENSG00000083123	BCKDHB	-0.142787	0.0119638	-0.0731451	0.000519108	TRUE
GSE162694	Inflammation	ENSG00000149781	FERMT3	0.298966	0.0119638	0.0884214	0.00416245	TRUE
GSE162694	Inflammation	ENSG00000163710	PCOLCE2	-0.252193	0.012244	-0.0983881	0.000306709	TRUE
GSE162694	Inflammation	ENSG00000142173	COL6A2	0.26965	0.0122693	0.0845461	0.011155	TRUE
GSE162694	Inflammation	ENSG00000176399	DMRTA1	-0.187122	0.0124838	-0.0887303	3.86099e-06	TRUE
GSE162694	Inflammation	ENSG00000181577	LINC03040	1.27854	0.0125193	0.0338679	0.0361952	TRUE
GSE162694	Inflammation	ENSG00000142185	TRPM2	0.375468	0.0125578	0.0940572	0.0190513	TRUE
GSE162694	Inflammation	ENSG00000062582	MRPS24	-0.201328	0.0125794	-0.0495734	0.00832654	TRUE
GSE162694	Inflammation	ENSG00000065154	OAT	-0.32039	0.012785	-0.129272	0.000238872	TRUE
GSE162694	Inflammation	ENSG00000125430	HS3ST3B1	-0.172781	0.012785	-0.0642083	0.00090197	TRUE
GSE162694	Inflammation	ENSG00000173918	C1QTNF1	0.251671	0.0128308	0.0533704	0.0309922	TRUE
GSE162694	Inflammation	ENSG00000116044	NFE2L2	-0.123514	0.0128315	-0.0533283	0.00300788	TRUE
GSE162694	Inflammation	ENSG00000139194	RBP5	-0.148281	0.0128541	-0.0601587	0.00193919	TRUE
GSE162694	Inflammation	ENSG00000250056	LINC01018	-0.177567	0.0128664	-0.0695708	0.0015994	TRUE
GSE162694	Inflammation	ENSG00000198142	SOWAHC	-0.129692	0.0128999	-0.0443885	0.0223203	TRUE
GSE162694	Inflammation	ENSG00000143845	ETNK2	-0.162043	0.0130254	-0.0880329	0.000432578	TRUE
GSE162694	Inflammation	ENSG00000167208	SNX20	0.347714	0.0130315	0.0999265	4.77308e-05	TRUE
GSE162694	Inflammation	ENSG00000115109	EPB41L5	-0.136297	0.0133387	-0.0860086	1.43525e-07	TRUE
GSE162694	Inflammation	ENSG00000197142	ACSL5	-0.196796	0.0133387	-0.0475032	0.0103158	TRUE
GSE162694	Inflammation	ENSG00000124508	BTN2A2	0.204807	0.0134993	0.054057	0.00157442	TRUE
GSE162694	Inflammation	ENSG00000079739	PGM1	-0.148419	0.0138866	-0.057431	7.59344e-05	TRUE
GSE162694	Inflammation	ENSG00000181523	SGSH	0.233532	0.0138866	0.076826	0.00422067	TRUE
GSE162694	Inflammation	ENSG00000170271	FAXDC2	-0.157767	0.0139144	-0.0386564	0.0117301	TRUE
GSE162694	Inflammation	ENSG00000106683	LIMK1	0.252021	0.0139174	0.0837709	5.78424e-06	TRUE
GSE162694	Inflammation	ENSG00000163875	MEAF6	0.157988	0.0139174	0.0632267	4.13622e-05	TRUE
GSE162694	Inflammation	ENSG00000229221	ENSG00000229221	0.569472	0.0139242	0.0995373	0.000291172	TRUE
GSE162694	Inflammation	ENSG00000226937	CEP164P1	-0.512121	0.0139281	-0.0455409	0.0051148	TRUE
GSE162694	Inflammation	ENSG00000168792	ABHD15	-0.135728	0.0140787	-0.0519858	0.00070628	TRUE
GSE162694	Inflammation	ENSG00000130518	IQCN	0.324138	0.0141092	0.0870563	0.0026598	TRUE
GSE162694	Inflammation	ENSG00000141741	MIEN1	-0.16738	0.0142064	-0.0474347	0.0227154	TRUE
GSE162694	Inflammation	ENSG00000175567	UCP2	0.330968	0.0143629	0.0673228	0.0109309	TRUE
GSE162694	Inflammation	ENSG00000139344	AMDHD1	-0.288763	0.0145882	-0.0903755	0.000267856	TRUE
GSE162694	Inflammation	ENSG00000171490	RSL1D1	-0.111948	0.0146108	-0.0324405	0.0315084	TRUE
GSE162694	Inflammation	ENSG00000213853	EMP2	-0.153512	0.0147494	-0.074468	4.58898e-06	TRUE
GSE162694	Inflammation	ENSG00000174206	KICS2	-0.106435	0.0147502	-0.0454593	0.000408509	TRUE
GSE162694	Inflammation	ENSG00000188522	FAM83G	0.2492	0.0148158	0.0689346	0.00770487	TRUE
GSE162694	Inflammation	ENSG00000167711	SERPINF2	-0.141742	0.0149048	-0.074431	0.00117087	TRUE
GSE162694	Inflammation	ENSG00000071246	VASH1	0.244558	0.0149852	0.0984456	8.89848e-05	TRUE
GSE162694	Inflammation	ENSG00000162735	PEX19	-0.120948	0.0151064	-0.0546376	1.21061e-05	TRUE
GSE162694	Inflammation	ENSG00000157168	NRG1	0.372581	0.0151303	0.112518	0.00562247	TRUE
GSE162694	Inflammation	ENSG00000162852	CNST	-0.145558	0.0151303	-0.0377983	0.00190667	TRUE
GSE162694	Inflammation	ENSG00000006534	ALDH3B1	0.23473	0.0151314	0.0437434	0.0317382	TRUE
GSE162694	Inflammation	ENSG00000119900	OGFRL1	0.187577	0.0151314	0.0434237	0.0207495	TRUE
GSE162694	Inflammation	ENSG00000165795	NDRG2	-0.146772	0.0152678	-0.058698	0.000122514	TRUE
GSE162694	Inflammation	ENSG00000088926	F11	-0.139544	0.0153886	-0.0704234	4.6188e-06	TRUE
GSE162694	Inflammation	ENSG00000125551	PLGLB2	-0.195575	0.0153886	-0.06355	0.00802047	TRUE
GSE162694	Inflammation	ENSG00000119771	KLHL29	0.395834	0.0154111	0.10329	1.05836e-05	TRUE
GSE162694	Inflammation	ENSG00000140368	PSTPIP1	0.363398	0.0154111	0.109113	0.0008615	TRUE
GSE162694	Inflammation	ENSG00000173559	NABP1	0.254402	0.0154111	0.0659446	0.00423357	TRUE
GSE162694	Inflammation	ENSG00000106991	ENG	0.282958	0.0154732	0.0588138	0.0153982	TRUE
GSE162694	Inflammation	ENSG00000149131	SERPING1	-0.14988	0.0154732	-0.0646572	0.00124057	TRUE
GSE162694	Inflammation	ENSG00000181634	TNFSF15	0.469177	0.0154732	0.0488681	0.0198277	TRUE
GSE162694	Inflammation	ENSG00000267801	ENSG00000267801	0.34567	0.0154732	0.0893062	0.000223229	TRUE
GSE162694	Inflammation	ENSG00000084636	COL16A1	0.362192	0.015757	0.117626	0.00641648	TRUE
GSE162694	Inflammation	ENSG00000117298	ECE1	-0.1545	0.015757	-0.0426437	0.00710694	TRUE
GSE162694	Inflammation	ENSG00000133985	TTC9	0.419095	0.015757	0.0906175	0.0114564	TRUE
GSE162694	Inflammation	ENSG00000272970	LOC107986163	0.481767	0.015757	0.101108	0.00867371	TRUE
GSE162694	Inflammation	ENSG00000206337	HCP5	0.232067	0.0157723	0.0634628	0.00362494	TRUE
GSE162694	Inflammation	ENSG00000104881	PPP1R13L	0.238293	0.0157902	0.0467475	0.0338253	TRUE
GSE162694	Inflammation	ENSG00000124067	SLC12A4	0.150148	0.0157902	0.0938084	1.70484e-05	TRUE
GSE162694	Inflammation	ENSG00000166147	FBN1	0.252518	0.0157902	0.0878509	0.0056499	TRUE
GSE162694	Inflammation	ENSG00000163251	FZD5	-0.120283	0.015864	-0.0671376	5.81882e-06	TRUE
GSE162694	Inflammation	ENSG00000184357	H1-5	0.400087	0.015864	0.124205	0.00351215	TRUE
GSE162694	Inflammation	ENSG00000160007	ARHGAP35	-0.0850877	0.0159271	-0.033905	0.00728725	TRUE
GSE162694	Inflammation	ENSG00000175311	ANKS4B	-0.122438	0.015952	-0.0276784	0.0337168	TRUE
GSE162694	Inflammation	ENSG00000075420	FNDC3B	-0.166931	0.0160186	-0.0522649	0.00547498	TRUE
GSE162694	Inflammation	ENSG00000163191	S100A11	0.375898	0.0160585	0.11034	0.00223239	TRUE
GSE162694	Inflammation	ENSG00000165694	FRMD7	0.566781	0.0162054	0.0755338	0.035606	TRUE
GSE162694	Inflammation	ENSG00000112304	ACOT13	-0.139403	0.0163543	-0.0878108	5.3923e-06	TRUE
GSE162694	Inflammation	ENSG00000188554	NBR1	-0.126569	0.0163543	-0.0323968	0.00979536	TRUE
GSE162694	Inflammation	ENSG00000073734	ABCB11	-0.182839	0.0163665	-0.102713	5.16052e-08	TRUE
GSE162694	Inflammation	ENSG00000184384	MAML2	0.246113	0.0163879	0.0483235	0.0206244	TRUE
GSE162694	Inflammation	ENSG00000164877	MICALL2	0.336965	0.0164357	0.081603	0.00260707	TRUE
GSE162694	Inflammation	ENSG00000014914	MTMR11	0.351987	0.0164766	0.122685	6.71236e-05	TRUE
GSE162694	Inflammation	ENSG00000145882	PCYOX1L	0.405486	0.0165889	0.0629563	0.0205026	TRUE
GSE162694	Inflammation	ENSG00000162430	SELENON	0.183688	0.0166069	0.045417	0.0316292	TRUE
GSE162694	Inflammation	ENSG00000077150	NFKB2	0.190305	0.0166501	0.0533614	0.0181445	TRUE
GSE162694	Inflammation	ENSG00000096092	TMEM14A	-0.237128	0.0167811	-0.0502017	0.0152506	TRUE
GSE162694	Inflammation	ENSG00000251637	ENSG00000251637	-0.241719	0.0169113	-0.0801462	0.000166857	TRUE
GSE162694	Inflammation	ENSG00000246174	KCTD21-AS1	-0.290995	0.0169357	-0.0354097	0.0191541	TRUE
GSE162694	Inflammation	ENSG00000216490	IFI30	0.223346	0.0170708	0.0612953	0.0328927	TRUE
GSE162694	Inflammation	ENSG00000138615	CILP	0.305066	0.0175367	0.0632079	0.0113586	TRUE
GSE162694	Inflammation	ENSG00000015133	CCDC88C	0.27856	0.0176421	0.0427589	0.0469909	TRUE
GSE162694	Inflammation	ENSG00000124181	PLCG1	0.154683	0.0176421	0.041934	0.0240371	TRUE
GSE162694	Inflammation	ENSG00000116824	CD2	0.361314	0.0179093	0.165613	1.06321e-05	TRUE
GSE162694	Inflammation	ENSG00000124496	TRERF1	0.262273	0.0180222	0.0465858	0.0239641	TRUE
GSE162694	Inflammation	ENSG00000168306	ACOX2	-0.112165	0.0182702	-0.064501	5.88361e-05	TRUE
GSE162694	Inflammation	ENSG00000104894	CD37	0.327781	0.0182715	0.0628603	0.0116094	TRUE
GSE162694	Inflammation	ENSG00000072210	ALDH3A2	-0.135083	0.0182727	-0.0584374	0.00523393	TRUE
GSE162694	Inflammation	ENSG00000162882	HAAO	-0.163316	0.0184026	-0.0582913	0.00286141	TRUE
GSE162694	Inflammation	ENSG00000135749	PCNX2	0.316327	0.0184226	0.0650356	0.00566884	TRUE
GSE162694	Inflammation	ENSG00000052795	FNIP2	-0.242955	0.0187027	-0.0755493	0.000371596	TRUE
GSE162694	Inflammation	ENSG00000160783	PMF1	-0.132618	0.0187027	-0.0402906	0.00118369	TRUE
GSE162694	Inflammation	ENSG00000213402	PTPRCAP	0.369943	0.0187371	0.0683272	0.035784	TRUE
GSE162694	Inflammation	ENSG00000145321	GC	-0.166595	0.0189184	-0.0387402	0.0343228	TRUE
GSE162694	Inflammation	ENSG00000148180	GSN	0.251222	0.0189779	0.0633063	0.0185507	TRUE
GSE162694	Inflammation	ENSG00000138115	CYP2C8	-0.160269	0.0190038	-0.11181	3.30011e-07	TRUE
GSE162694	Inflammation	ENSG00000144741	SLC25A26	-0.134956	0.0190593	-0.0451185	0.0107443	TRUE
GSE162694	Inflammation	ENSG00000224652	LINC00885	0.387817	0.0190868	0.0587681	0.0344177	TRUE
GSE162694	Inflammation	ENSG00000182771	GRID1	0.43973	0.019228	0.115653	0.00624807	TRUE
GSE162694	Inflammation	ENSG00000090512	FETUB	-0.17903	0.0192883	-0.0938747	0.00019069	TRUE
GSE162694	Inflammation	ENSG00000127152	BCL11B	0.332547	0.0192883	0.11445	0.00059012	TRUE
GSE162694	Inflammation	ENSG00000111057	KRT18	0.190282	0.0195483	0.0628945	0.0136806	TRUE
GSE162694	Inflammation	ENSG00000189157	FAM47E	0.248246	0.0195483	-0.0543224	0.00494426	FALSE
GSE162694	Inflammation	ENSG00000158201	ABHD3	-0.168611	0.0197104	-0.0453942	0.024673	TRUE
GSE162694	Inflammation	ENSG00000176928	GCNT4	0.32264	0.0198733	0.0657395	0.015406	TRUE
GSE162694	Inflammation	ENSG00000165929	TC2N	0.278996	0.0199624	0.0585036	0.0354259	TRUE
GSE162694	Inflammation	ENSG00000117640	MTFR1L	-0.128328	0.0203209	-0.0297254	0.0397487	TRUE
GSE162694	Inflammation	ENSG00000154930	ACSS1	0.240896	0.0203257	0.0761198	0.00023964	TRUE
GSE162694	Inflammation	ENSG00000226450	CYP2D8P	0.736679	0.0204397	0.0766156	0.0287739	TRUE
GSE162694	Inflammation	ENSG00000129422	MTUS1	-0.146624	0.0204895	-0.05477	0.000189093	TRUE
GSE162694	Inflammation	ENSG00000148396	SEC16A	0.118494	0.0207254	0.0345214	0.016364	TRUE
GSE162694	Inflammation	ENSG00000163644	PPM1K	-0.216375	0.0208479	-0.0551902	0.0106309	TRUE
GSE162694	Inflammation	ENSG00000102934	PLLP	-0.195925	0.0208583	-0.0850626	0.00421544	TRUE
GSE162694	Inflammation	ENSG00000197283	SYNGAP1	0.277931	0.0215113	0.0982382	0.00572362	TRUE
GSE162694	Inflammation	ENSG00000111676	ATN1	0.222237	0.0216621	0.0487569	0.0287747	TRUE
GSE162694	Inflammation	ENSG00000140043	PTGR2	-0.136275	0.0216747	-0.0498838	0.00207634	TRUE
GSE162694	Inflammation	ENSG00000122863	CHST3	0.228133	0.0218104	0.0528226	0.0134989	TRUE
GSE162694	Inflammation	ENSG00000122729	ACO1	-0.154619	0.0218764	-0.0798961	2.96585e-05	TRUE
GSE162694	Inflammation	ENSG00000103064	SLC7A6	0.260279	0.0220463	0.0808023	0.000826105	TRUE
GSE162694	Inflammation	ENSG00000187474	FPR3	0.283633	0.0220738	0.0870146	0.0074781	TRUE
GSE162694	Inflammation	ENSG00000147144	CCDC120	0.237839	0.0222053	0.0531536	0.0148494	TRUE
GSE162694	Inflammation	ENSG00000184164	CRELD2	0.197585	0.0224842	0.0722792	0.00411903	TRUE
GSE162694	Inflammation	ENSG00000197457	STMN3	0.423619	0.0229407	0.0576397	0.0339406	TRUE
GSE162694	Inflammation	ENSG00000134389	CFHR5	-0.235751	0.0230317	-0.0844358	0.000507588	TRUE
GSE162694	Inflammation	ENSG00000186212	SOWAHB	-0.120368	0.0230703	-0.0492847	0.00157442	TRUE
GSE162694	Inflammation	ENSG00000136854	STXBP1	0.235883	0.0234258	0.0678599	0.00364203	TRUE
GSE162694	Inflammation	ENSG00000063761	ADCK1	0.226089	0.0235724	0.0371953	0.0287068	TRUE
GSE162694	Inflammation	ENSG00000101290	CDS2	-0.100132	0.0237772	-0.0662088	3.09546e-05	TRUE
GSE162694	Inflammation	ENSG00000138821	SLC39A8	-0.126859	0.0237881	-0.0446812	0.0316481	TRUE
GSE162694	Inflammation	ENSG00000084207	GSTP1	0.228603	0.0238692	0.0804144	0.0127627	TRUE
GSE162694	Inflammation	ENSG00000165912	PACSIN3	-0.230757	0.0238852	-0.0994171	0.00237451	TRUE
GSE162694	Inflammation	ENSG00000065150	IPO5	-0.141795	0.0239952	-0.0548592	0.000179675	TRUE
GSE162694	Inflammation	ENSG00000180875	GREM2	-0.172931	0.024014	-0.0743434	0.000177485	TRUE
GSE162694	Inflammation	ENSG00000196616	ADH1B	-0.159348	0.0241172	-0.0458681	0.0220363	TRUE
GSE162694	Inflammation	ENSG00000166295	ANAPC16	-0.127763	0.0243848	-0.0318979	0.0187286	TRUE
GSE162694	Inflammation	ENSG00000173757	STAT5B	-0.0817511	0.0243848	-0.0293583	0.0143354	TRUE
GSE162694	Inflammation	ENSG00000255026	ENSG00000255026	0.587234	0.0244212	0.110117	0.0194967	TRUE
GSE162694	Inflammation	ENSG00000096433	ITPR3	0.283107	0.0244352	0.0941646	0.00128523	TRUE
GSE162694	Inflammation	ENSG00000149124	GLYAT	-0.125139	0.0245039	-0.0717766	0.000231976	TRUE
GSE162694	Inflammation	ENSG00000166228	PCBD1	-0.12606	0.0246662	-0.0700041	0.00110332	TRUE
GSE162694	Inflammation	ENSG00000137106	GRHPR	-0.123292	0.024674	-0.0486764	0.00440453	TRUE
GSE162694	Inflammation	ENSG00000211772	TRBC2	0.387349	0.0247036	0.119512	0.0008153	TRUE
GSE162694	Inflammation	ENSG00000145779	TNFAIP8	0.213576	0.0247574	0.0671984	0.000526759	TRUE
GSE162694	Inflammation	ENSG00000122694	GLIPR2	0.257697	0.0248328	0.10698	0.000214031	TRUE
GSE162694	Inflammation	ENSG00000166106	ADAMTS15	0.420183	0.0248328	0.0827025	0.0385615	TRUE
GSE162694	Inflammation	ENSG00000140505	CYP1A2	-0.343927	0.02495	-0.10009	0.00563538	TRUE
GSE162694	Inflammation	ENSG00000131979	GCH1	-0.153645	0.0252071	-0.0436045	0.0339406	TRUE
GSE162694	Inflammation	ENSG00000168772	CXXC4	-0.243634	0.025464	-0.113611	0.000357702	TRUE
GSE162694	Inflammation	ENSG00000005469	CROT	-0.183479	0.0258762	-0.0376636	0.0394789	TRUE
GSE162694	Inflammation	ENSG00000183458	PKD1P3	0.308425	0.0260192	0.124733	0.013297	TRUE
GSE162694	Inflammation	ENSG00000198815	FOXJ3	-0.102003	0.0261076	-0.0586264	0.00017184	TRUE
GSE162694	Inflammation	ENSG00000146070	PLA2G7	0.444862	0.0262733	0.137123	0.000749166	TRUE
GSE162694	Inflammation	ENSG00000133805	AMPD3	0.232557	0.0265035	0.0896773	0.00587057	TRUE
GSE162694	Inflammation	ENSG00000172817	CYP7B1	-0.149062	0.026643	-0.0640171	0.000907261	TRUE
GSE162694	Inflammation	ENSG00000131788	PIAS3	0.191447	0.026791	0.036774	0.0235128	TRUE
GSE162694	Inflammation	ENSG00000138443	ABI2	-0.198712	0.0268036	-0.0301776	0.0472069	TRUE
GSE162694	Inflammation	ENSG00000240891	PLCXD2	0.222578	0.0268036	-0.0539057	0.0008153	FALSE
GSE162694	Inflammation	ENSG00000229851	ARSD-AS1	-0.441603	0.0270404	-0.0704519	0.000441667	TRUE
GSE162694	Inflammation	ENSG00000168961	LGALS9	0.269501	0.0270749	0.0976918	0.00376343	TRUE
GSE162694	Inflammation	ENSG00000158825	CDA	-0.189916	0.0274243	-0.0637232	0.00532809	TRUE
GSE162694	Inflammation	ENSG00000167074	TEF	-0.181808	0.0274596	-0.0955666	0.00123542	TRUE
GSE162694	Inflammation	ENSG00000197594	ENPP1	-0.122949	0.0274879	-0.066238	5.08999e-06	TRUE
GSE162694	Inflammation	ENSG00000134851	TMEM165	0.173235	0.0281191	0.0459685	0.00373554	TRUE
GSE162694	Inflammation	ENSG00000081181	ARG2	-0.432518	0.0281691	-0.0426393	0.0454339	TRUE
GSE162694	Inflammation	ENSG00000123838	C4BPA	-0.181502	0.0285142	-0.0787842	0.000166265	TRUE
GSE162694	Inflammation	ENSG00000166813	KIF7	0.330834	0.0285245	0.0887744	0.0306584	TRUE
GSE162694	Inflammation	ENSG00000166750	SLFN5	0.202335	0.0286181	0.0569332	0.00785075	TRUE
GSE162694	Inflammation	ENSG00000182481	KPNA2	0.237447	0.0289815	0.061788	0.0185507	TRUE
GSE162694	Inflammation	ENSG00000116833	NR5A2	-0.114445	0.0293539	-0.0698239	0.00054054	TRUE
GSE162694	Inflammation	ENSG00000118322	ATP10B	1.02964	0.0296981	-0.0402038	0.0230659	FALSE
GSE162694	Inflammation	ENSG00000116852	KIF21B	0.247427	0.0298469	0.0525374	0.00968002	TRUE
GSE162694	Inflammation	ENSG00000162817	C1orf115	-0.107779	0.0298469	-0.0494186	0.00338015	TRUE
GSE162694	Inflammation	ENSG00000139644	TMBIM6	-0.126433	0.0299612	-0.0864604	0.000175628	TRUE
GSE162694	Inflammation	ENSG00000063169	BICRA	0.25456	0.0299826	0.0388323	0.0430047	TRUE
GSE162694	Inflammation	ENSG00000100311	PDGFB	0.249271	0.0300449	0.0631899	0.0320297	TRUE
GSE162694	Inflammation	ENSG00000163564	PYHIN1	0.335054	0.0301137	0.0817801	0.000431379	TRUE
GSE162694	Inflammation	ENSG00000147138	GPR174	0.280278	0.0305342	0.107307	0.0010963	TRUE
GSE162694	Inflammation	ENSG00000130158	DOCK6	0.188358	0.0305605	0.0644294	0.0110775	TRUE
GSE162694	Inflammation	ENSG00000135722	FBXL8	0.306991	0.0306549	0.0700705	0.00412904	TRUE
GSE162694	Inflammation	ENSG00000244560	ENSG00000244560	0.428639	0.0306549	0.0973717	0.00650883	TRUE
GSE162694	Inflammation	ENSG00000137474	MYO7A	0.160691	0.0309104	0.0498923	0.0112849	TRUE
GSE162694	Inflammation	ENSG00000126838	PZP	-0.399952	0.0315826	-0.0783009	0.00785075	TRUE
GSE162694	Inflammation	ENSG00000186918	ZNF395	-0.122254	0.0315826	-0.0343472	0.0214499	TRUE
GSE162694	Inflammation	ENSG00000167513	CDT1	0.495423	0.0318874	0.0695919	0.0188867	TRUE
GSE162694	Inflammation	ENSG00000173598	NUDT4	-0.139438	0.0318874	-0.043205	0.00908758	TRUE
GSE162694	Inflammation	ENSG00000060762	MPC1	-0.191851	0.0319254	-0.062984	0.000890049	TRUE
GSE162694	Inflammation	ENSG00000152990	ADGRA3	-0.14718	0.0319254	-0.0536877	0.0143333	TRUE
GSE162694	Inflammation	ENSG00000104324	CPQ	-0.156437	0.0319607	-0.036736	0.000827341	TRUE
GSE162694	Inflammation	ENSG00000130038	CRACR2A	0.23088	0.0320656	0.0440511	0.0182447	TRUE
GSE162694	Inflammation	ENSG00000184470	TXNRD2	-0.121121	0.0320656	-0.039131	0.0226318	TRUE
GSE162694	Inflammation	ENSG00000213398	LCAT	-0.135567	0.0320656	-0.0553351	0.0191541	TRUE
GSE162694	Inflammation	ENSG00000069424	KCNAB2	0.246575	0.0322489	0.100501	0.000746203	TRUE
GSE162694	Inflammation	ENSG00000072571	HMMR	0.547519	0.0322489	0.0780388	0.00950628	TRUE
GSE162694	Inflammation	ENSG00000023330	ALAS1	-0.170973	0.0322888	-0.062882	0.0208887	TRUE
GSE162694	Inflammation	ENSG00000132510	KDM6B	0.183178	0.0324718	0.0914192	0.0016695	TRUE
GSE162694	Inflammation	ENSG00000135269	TES	0.239	0.0324745	0.0515833	0.0146686	TRUE
GSE162694	Inflammation	ENSG00000093072	ADA2	0.248364	0.0325974	0.0828129	0.000295	TRUE
GSE162694	Inflammation	ENSG00000012174	MBTPS2	-0.132991	0.0327088	-0.0416654	0.000952142	TRUE
GSE162694	Inflammation	ENSG00000167702	KIFC2	0.354534	0.032932	0.0970083	0.0015765	TRUE
GSE162694	Inflammation	ENSG00000146263	MMS22L	0.189337	0.0332853	0.0366855	0.0278132	TRUE
GSE162694	Inflammation	ENSG00000166900	STX3	0.155688	0.033659	0.0725854	3.7232e-05	TRUE
GSE162694	Inflammation	ENSG00000139835	GRTP1	-0.133938	0.0336918	-0.0556861	0.000296898	TRUE
GSE162694	Inflammation	ENSG00000113140	SPARC	0.206591	0.0338609	0.0613218	0.0177118	TRUE
GSE162694	Inflammation	ENSG00000163293	NIPAL1	-0.202947	0.0339794	-0.0757099	0.00139214	TRUE
GSE162694	Inflammation	ENSG00000140263	SORD	-0.132814	0.0340919	-0.0479563	0.00564861	TRUE
GSE162694	Inflammation	ENSG00000204438	GPANK1	-0.134895	0.0340919	-0.0416335	0.010825	TRUE
GSE162694	Inflammation	ENSG00000186810	CXCR3	0.398709	0.0342213	0.155838	0.00157442	TRUE
GSE162694	Inflammation	ENSG00000158286	RNF207	0.268225	0.0343694	0.0735699	0.00261081	TRUE
GSE162694	Inflammation	ENSG00000162733	DDR2	0.183152	0.0344809	0.0433447	0.0220396	TRUE
GSE162694	Inflammation	ENSG00000117595	IRF6	-0.136299	0.034526	-0.0406107	0.0179548	TRUE
GSE162694	Inflammation	ENSG00000182118	FAM89A	-0.184692	0.0346802	-0.0393071	0.0419791	TRUE
GSE162694	Inflammation	ENSG00000100379	KCTD17	0.329694	0.034765	0.10622	0.00258062	TRUE
GSE162694	Inflammation	ENSG00000159216	RUNX1	0.191176	0.0347919	0.126113	4.76597e-05	TRUE
GSE162694	Inflammation	ENSG00000140092	FBLN5	0.257505	0.034818	0.0631361	0.042551	TRUE
GSE162694	Inflammation	ENSG00000148773	MKI67	0.39061	0.035068	0.140618	0.000142285	TRUE
GSE162694	Inflammation	ENSG00000138678	GPAT3	-0.239054	0.0350692	-0.0660773	0.0303201	TRUE
GSE162694	Inflammation	ENSG00000123104	ITPR2	-0.113491	0.0352388	-0.0492069	0.00145504	TRUE
GSE162694	Inflammation	ENSG00000148468	FAM171A1	-0.193802	0.0353366	-0.0550955	0.0203273	TRUE
GSE162694	Inflammation	ENSG00000141068	KSR1	0.196739	0.0354358	0.052178	0.027492	TRUE
GSE162694	Inflammation	ENSG00000146648	EGFR	-0.11462	0.0354669	-0.0337379	0.0251886	TRUE
GSE162694	Inflammation	ENSG00000117091	CD48	0.241547	0.0356646	0.0928638	0.00288807	TRUE
GSE162694	Inflammation	ENSG00000101057	MYBL2	0.586561	0.0358873	0.123573	0.00966367	TRUE
GSE162694	Inflammation	ENSG00000076248	UNG	-0.130784	0.0360939	-0.033403	0.0478797	TRUE
GSE162694	Inflammation	ENSG00000052841	TTC17	-0.0904591	0.0362217	-0.0418432	0.00032407	TRUE
GSE162694	Inflammation	ENSG00000117859	OSBPL9	-0.129498	0.0363019	-0.0434869	0.00727822	TRUE
GSE162694	Inflammation	ENSG00000196455	PIK3R4	-0.111552	0.0364602	-0.0863337	2.53182e-05	TRUE
GSE162694	Inflammation	ENSG00000110583	NAA40	0.181757	0.0366023	0.0450423	0.0318918	TRUE
GSE162694	Inflammation	ENSG00000147140	NONO	-0.0809093	0.0367352	-0.0588529	0.00357604	TRUE
GSE162694	Inflammation	ENSG00000176422	SPRYD4	-0.1452	0.036762	-0.066387	0.000439908	TRUE
GSE162694	Inflammation	ENSG00000169490	TM2D2	-0.120123	0.0368577	-0.0479917	0.0200562	TRUE
GSE162694	Inflammation	ENSG00000144749	LRIG1	-0.142451	0.0369794	-0.0372317	0.0258022	TRUE
GSE162694	Inflammation	ENSG00000176912	ENSG00000176912	0.499924	0.0373378	0.157309	0.00580908	TRUE
GSE162694	Inflammation	ENSG00000198945	L3MBTL3	-0.203236	0.0373467	-0.0831737	0.000266286	TRUE
GSE162694	Inflammation	ENSG00000225791	TRAM2-AS1	-0.142324	0.0378822	-0.0687928	0.000146514	TRUE
GSE162694	Inflammation	ENSG00000155330	C16orf87	-0.122477	0.0380675	-0.0397304	0.0288893	TRUE
GSE162694	Inflammation	ENSG00000183813	CCR4	0.317573	0.0381966	0.0652477	0.000525167	TRUE
GSE162694	Inflammation	ENSG00000172794	RAB37	-0.131409	0.0382501	-0.0518373	0.00477011	TRUE
GSE162694	Inflammation	ENSG00000198670	LPA	-0.230502	0.0382501	-0.112955	0.000328669	TRUE
GSE162694	Inflammation	ENSG00000142798	HSPG2	0.213377	0.0383639	0.0676337	0.0085035	TRUE
GSE162694	Inflammation	ENSG00000086589	RBM22	-0.112793	0.0384162	-0.0350842	0.00179825	TRUE
GSE162694	Inflammation	ENSG00000161405	IKZF3	0.217091	0.0384162	0.0901242	0.00154044	TRUE
GSE162694	Inflammation	ENSG00000138308	PLA2G12B	-0.142441	0.0385743	-0.0314952	0.0260196	TRUE
GSE162694	Inflammation	ENSG00000172638	EFEMP2	0.217056	0.0390642	0.0661048	0.0207832	TRUE
GSE162694	Inflammation	ENSG00000111713	GYS2	-0.151188	0.0390948	-0.0683202	0.0001041	TRUE
GSE162694	Inflammation	ENSG00000117620	SLC35A3	-0.122205	0.0392565	-0.0468152	0.00680182	TRUE
GSE162694	Inflammation	ENSG00000182952	HMGN4	0.142037	0.0392565	0.129137	0.000280563	TRUE
GSE162694	Inflammation	ENSG00000112414	ADGRG6	-0.144976	0.0394462	-0.0549801	0.00333299	TRUE
GSE162694	Inflammation	ENSG00000113924	HGD	-0.155965	0.0398807	-0.0889304	0.000141436	TRUE
GSE162694	Inflammation	ENSG00000186910	SERPINA11	-0.192059	0.0402104	-0.0708088	0.00419181	TRUE
GSE162694	Inflammation	ENSG00000159200	RCAN1	-0.158713	0.0403701	-0.0630319	0.00396284	TRUE
GSE162694	Inflammation	ENSG00000162688	AGL	-0.157689	0.0411777	-0.0616983	0.00120003	TRUE
GSE162694	Inflammation	ENSG00000198933	TBKBP1	0.24405	0.0411777	0.0852967	0.0114158	TRUE
GSE162694	Inflammation	ENSG00000173163	COMMD1	-0.128561	0.0413439	-0.0276038	0.0151836	TRUE
GSE162694	Inflammation	ENSG00000108510	MED13	-0.0920484	0.0416036	-0.0516957	1.88358e-05	TRUE
GSE162694	Inflammation	ENSG00000085741	WNT11	0.245833	0.0421544	0.143491	0.000543407	TRUE
GSE162694	Inflammation	ENSG00000105329	TGFB1	0.229306	0.0424366	0.0996686	0.000337783	TRUE
GSE162694	Inflammation	ENSG00000151689	INPP1	-0.128195	0.042628	-0.0515356	0.0148494	TRUE
GSE162694	Inflammation	ENSG00000124374	PAIP2B	-0.121804	0.0429418	-0.0884496	5.81882e-06	TRUE
GSE162694	Inflammation	ENSG00000163814	CDCP1	0.304381	0.0431309	0.0855094	0.000108081	TRUE
GSE162694	Inflammation	ENSG00000111269	CREBL2	-0.108569	0.043401	-0.0328627	0.0477546	TRUE
GSE162694	Inflammation	ENSG00000137274	BPHL	-0.153778	0.043401	-0.0404205	0.029402	TRUE
GSE162694	Inflammation	ENSG00000197774	EME2	0.251222	0.043401	0.060517	0.0159678	TRUE
GSE162694	Inflammation	ENSG00000125730	C3	-0.122784	0.0435361	-0.0589106	0.00141169	TRUE
GSE162694	Inflammation	ENSG00000144597	EAF1	-0.108934	0.0435799	-0.031776	0.0153199	TRUE
GSE162694	Inflammation	ENSG00000092203	TOX4	-0.0792471	0.0436018	-0.0436821	0.000695737	TRUE
GSE162694	Inflammation	ENSG00000203485	INF2	0.156813	0.0436018	0.0370552	0.0325372	TRUE
GSE162694	Inflammation	ENSG00000019144	PHLDB1	0.198102	0.0438914	0.0609324	0.00503793	TRUE
GSE162694	Inflammation	ENSG00000136002	ARHGEF4	-0.078614	0.0440063	-0.110744	0.00636046	TRUE
GSE162694	Inflammation	ENSG00000169562	GJB1	-0.119992	0.0440063	-0.0966338	6.39735e-06	TRUE
GSE162694	Inflammation	ENSG00000103811	CTSH	-0.135388	0.0443095	-0.0726137	0.000978379	TRUE
GSE162694	Inflammation	ENSG00000107731	UNC5B	0.20987	0.044348	0.100624	9.31978e-06	TRUE
GSE162694	Inflammation	ENSG00000147168	IL2RG	0.263436	0.0444799	0.081095	0.00637117	TRUE
GSE162694	Inflammation	ENSG00000108381	ASPA	-0.179027	0.0446774	-0.0951089	1.32692e-05	TRUE
GSE162694	Inflammation	ENSG00000196083	IL1RAP	-0.187482	0.0446774	-0.0779253	0.00070628	TRUE
GSE162694	Inflammation	ENSG00000230882	ENSG00000230882	0.313099	0.0448678	0.0885461	0.0265028	TRUE
GSE162694	Inflammation	ENSG00000125753	VASP	0.132256	0.0450281	0.0622859	0.00191593	TRUE
GSE162694	Inflammation	ENSG00000106771	TMEM245	-0.12092	0.0451322	-0.0479505	0.00173967	TRUE
GSE162694	Inflammation	ENSG00000106927	AMBP	-0.132417	0.0453319	-0.0501316	0.0147313	TRUE
GSE162694	Inflammation	ENSG00000178700	DHFR2	-0.123455	0.0454865	-0.0429477	0.00391379	TRUE
GSE162694	Inflammation	ENSG00000261065	ENSG00000261065	-0.293483	0.0454865	-0.0865112	0.0107904	TRUE
GSE162694	Inflammation	ENSG00000170004	CHD3	0.18909	0.0455681	0.112563	0.0076537	TRUE
GSE162694	Inflammation	ENSG00000259049	ENSG00000259049	-0.29289	0.0456513	-0.0590931	0.0244796	TRUE
GSE162694	Inflammation	ENSG00000003987	MTMR7	-0.324196	0.0456961	-0.0535049	0.00585401	TRUE
GSE162694	Inflammation	ENSG00000009790	TRAF3IP3	0.242016	0.0459371	0.0636457	0.00376343	TRUE
GSE162694	Inflammation	ENSG00000189221	MAOA	-0.124616	0.0459371	-0.0648695	0.000241545	TRUE
GSE162694	Inflammation	ENSG00000197471	SPN	0.201903	0.0459371	0.0584084	0.0010963	TRUE
GSE162694	Inflammation	ENSG00000172432	GTPBP2	0.149523	0.0461271	0.0367365	0.00265287	TRUE
GSE162694	Inflammation	ENSG00000104679	R3HCC1	-0.121556	0.0461292	-0.11152	0.000334965	TRUE
GSE162694	Inflammation	ENSG00000148730	EIF4EBP2	-0.0961791	0.0461508	-0.0510024	0.00249885	TRUE
GSE162694	Inflammation	ENSG00000084623	EIF3I	-0.0904285	0.0461525	-0.047741	0.0141894	TRUE
GSE162694	Inflammation	ENSG00000124275	MTRR	-0.127632	0.0462017	-0.0329044	0.0279933	TRUE
GSE162694	Inflammation	ENSG00000176834	VSIG10	0.121144	0.046354	-0.0312756	0.0394886	FALSE
GSE162694	Inflammation	ENSG00000116260	QSOX1	0.181172	0.0465538	0.099548	0.000750995	TRUE
GSE162694	Inflammation	ENSG00000009724	MASP2	-0.104943	0.046587	-0.0544486	0.00114251	TRUE
GSE162694	Inflammation	ENSG00000229896	ENSG00000229896	-0.371489	0.0465966	-0.0892698	0.00681243	TRUE
GSE162694	Inflammation	ENSG00000168394	TAP1	0.158088	0.0466702	0.0478481	0.00378472	TRUE
GSE162694	Inflammation	ENSG00000124203	ZNF831	0.23892	0.0468078	0.0884915	0.00312543	TRUE
GSE162694	Inflammation	ENSG00000138709	LARP1B	-0.103701	0.0468078	-0.0506119	0.00014977	TRUE
GSE162694	Inflammation	ENSG00000106153	CHCHD2	-0.115325	0.0468977	-0.0329093	0.0473122	TRUE
GSE162694	Inflammation	ENSG00000091732	ZC3HC1	-0.11943	0.0474247	-0.0311759	0.00714482	TRUE
GSE162694	Inflammation	ENSG00000140379	BCL2A1	0.377402	0.0476467	0.109285	0.0206222	TRUE
GSE162694	Inflammation	ENSG00000140093	SERPINA10	-0.131791	0.0477212	-0.036184	0.00677513	TRUE
GSE162694	Inflammation	ENSG00000102287	GABRE	0.281242	0.0477325	0.0761687	0.0137337	TRUE
GSE162694	Inflammation	ENSG00000114770	ABCC5	0.20068	0.0477684	0.073744	2.21044e-06	TRUE
GSE162694	Inflammation	ENSG00000167984	NLRC3	0.224932	0.0478338	0.0656387	0.000255799	TRUE
GSE162694	Inflammation	ENSG00000074370	ATP2A3	0.193813	0.0481401	0.0899661	0.0136247	TRUE
GSE162694	Inflammation	ENSG00000196792	STRN3	-0.106991	0.0482786	-0.0343133	0.00110971	TRUE
GSE162694	Inflammation	ENSG00000170145	SIK2	-0.100353	0.0483166	-0.041793	0.0112612	TRUE
GSE162694	Inflammation	ENSG00000197982	C1orf122	0.164528	0.0483166	0.0516785	0.0159731	TRUE
GSE162694	Inflammation	ENSG00000160255	ITGB2	0.195967	0.0485267	0.102588	0.00106955	TRUE
GSE162694	Inflammation	ENSG00000174446	SNAPC5	-0.183046	0.0487541	-0.0543982	0.00173442	TRUE
GSE162694	Inflammation	ENSG00000172081	MOB3A	0.153771	0.0488518	0.061372	0.0168852	TRUE
GSE162694	Inflammation	ENSG00000179364	PACS2	0.168647	0.0488518	0.0429965	0.0328853	TRUE
GSE162694	Inflammation	ENSG00000142494	SLC47A1	-0.122949	0.0491188	-0.0418931	0.0240486	TRUE
GSE162694	Inflammation	ENSG00000158856	DMTN	0.169876	0.0492798	0.0725595	0.00894281	TRUE
GSE162694	Inflammation	ENSG00000137752	CASP1	0.179971	0.0493328	0.0618726	0.00313513	TRUE
GSE162694	Inflammation	ENSG00000163683	SMIM14	-0.128675	0.0493328	-0.0482541	0.0113958	TRUE
GSE162694	Inflammation	ENSG00000050820	BCAR1	0.126894	0.0494912	0.0552661	0.0257747	TRUE
GSE162694	Inflammation	ENSG00000131398	KCNC3	0.199112	0.0494912	0.0522765	0.0204196	TRUE
GSE162694	Inflammation	ENSG00000184922	FMNL1	0.226154	0.0499451	0.0865877	3.36401e-05	TRUE
GSE162694	Inflammation	ENSG00000166825	ANPEP	-0.11964	0.0499813	-0.0479081	0.00704504	TRUE
GSE135251	Fibrosis	ENSG00000175445	LPL	1.85805	2.43502e-05	1.47675	2.59523e-07	TRUE
GSE135251	Fibrosis	ENSG00000122254	HS3ST2	1.72552	3.32982e-05	1.13064	1.63466e-06	TRUE
GSE135251	Fibrosis	ENSG00000136235	GPNMB	0.854198	0.000280302	0.585262	0.000417743	TRUE
GSE135251	Fibrosis	ENSG00000138755	CXCL9	0.763616	0.000524011	0.647806	0.000679579	TRUE
GSE135251	Fibrosis	ENSG00000095970	TREM2	1.74474	0.000529129	1.45303	2.61477e-10	TRUE
GSE135251	Fibrosis	ENSG00000103375	AQP8	-2.11821	0.00115286	-1.55753	0.015212	TRUE
GSE135251	Fibrosis	ENSG00000108821	COL1A1	0.621968	0.0021489	1.2114	9.41746e-09	TRUE
GSE135251	Fibrosis	ENSG00000070526	ST6GALNAC1	1.17909	0.00420533	0.682951	0.000156913	TRUE
GSE135251	Fibrosis	ENSG00000042493	CAPG	0.62607	0.00835183	0.729586	1.26403e-07	TRUE
GSE135251	Fibrosis	ENSG00000074276	CDHR2	0.452006	0.00835183	0.434288	0.00179987	TRUE
GSE135251	Fibrosis	ENSG00000100985	MMP9	1.21658	0.00835183	0.799857	0.00138938	TRUE
GSE135251	Fibrosis	ENSG00000102265	TIMP1	0.447708	0.0088339	0.228618	0.0422348	TRUE
GSE135251	Fibrosis	ENSG00000124762	CDKN1A	0.416893	0.0088339	0.608246	5.87717e-06	TRUE
GSE135251	Fibrosis	ENSG00000197122	SRC	0.319508	0.0088339	0.557789	4.02261e-08	TRUE
GSE135251	Fibrosis	ENSG00000166272	WBP1L	-0.181393	0.00970388	-0.222058	0.000250104	TRUE
GSE135251	Fibrosis	ENSG00000108819	PPP1R9B	0.293165	0.00996433	0.203421	0.0103555	TRUE
GSE135251	Fibrosis	ENSG00000060982	BCAT1	0.678544	0.0100037	0.541538	0.00401447	TRUE
GSE135251	Fibrosis	ENSG00000135052	GOLM1	0.462607	0.0100067	0.51904	0.000134954	TRUE
GSE135251	Fibrosis	ENSG00000163755	HPS3	-0.548555	0.0154364	-0.426682	0.000659505	TRUE
GSE135251	Fibrosis	ENSG00000164687	FABP5	0.892568	0.0160138	0.742225	8.47495e-05	TRUE
GSE135251	Fibrosis	ENSG00000187545	PRAMEF10	1.60848	0.0160138	1.06931	1.91737e-12	TRUE
GSE135251	Fibrosis	ENSG00000008517	IL32	0.539453	0.0181446	0.853951	4.92652e-08	TRUE
GSE135251	Fibrosis	ENSG00000109625	CPZ	0.761538	0.0223341	1.12003	2.59523e-07	TRUE
GSE135251	Fibrosis	ENSG00000113721	PDGFRB	0.275937	0.0225464	0.313408	0.00210033	TRUE
GSE135251	Fibrosis	ENSG00000213886	UBD	0.758781	0.0233302	1.05178	9.42122e-07	TRUE
GSE135251	Fibrosis	ENSG00000108679	LGALS3BP	0.272193	0.0262404	0.342531	0.00230764	TRUE
GSE135251	Fibrosis	ENSG00000131981	LGALS3	0.502904	0.0268746	0.498422	0.00018116	TRUE
GSE135251	Fibrosis	ENSG00000162576	MXRA8	0.367577	0.0275947	0.376796	0.00899521	TRUE
GSE135251	Fibrosis	ENSG00000181007	ZFP82	0.397196	0.0275947	0.312537	0.00666224	TRUE
GSE135251	Fibrosis	ENSG00000130592	LSP1	0.399389	0.028341	0.27472	0.0189094	TRUE
GSE135251	Fibrosis	ENSG00000173894	CBX2	0.532785	0.0288958	0.479829	0.00049012	TRUE
GSE135251	Fibrosis	ENSG00000150337	FCGR1A	0.789734	0.0300057	0.542739	0.00330072	TRUE
GSE135251	Fibrosis	ENSG00000120457	KCNJ5	0.787479	0.0302028	1.09733	2.60187e-08	TRUE
GSE135251	Fibrosis	ENSG00000170323	FABP4	1.09666	0.0315334	1.30735	4.76366e-07	TRUE
GSE135251	Fibrosis	ENSG00000106624	AEBP1	0.425638	0.0319827	0.875928	1.03571e-05	TRUE
GSE135251	Fibrosis	ENSG00000111199	TRPV4	0.299348	0.0319827	0.29679	0.00917823	TRUE
GSE135251	Fibrosis	ENSG00000127831	VIL1	-0.478424	0.0319827	-0.572328	0.0043304	TRUE
GSE135251	Fibrosis	ENSG00000130635	COL5A1	0.373196	0.0319827	0.801491	4.93646e-07	TRUE
GSE135251	Fibrosis	ENSG00000171813	PWWP2B	0.265785	0.0319827	0.429319	0.00163433	TRUE
GSE135251	Fibrosis	ENSG00000186395	KRT10	0.835942	0.0319827	-0.260718	0.00323801	FALSE
GSE135251	Fibrosis	ENSG00000187634	SAMD11	0.423126	0.0319827	0.28886	0.035535	TRUE
GSE135251	Fibrosis	ENSG00000188177	ZC3H6	-0.183481	0.0319827	-0.280701	0.000624037	TRUE
GSE135251	Fibrosis	ENSG00000084453	SLCO1A2	-0.765154	0.0371992	-0.462682	0.00182917	TRUE
GSE135251	Fibrosis	ENSG00000102760	RGCC	0.624968	0.0414626	0.342925	0.0317407	TRUE
GSE135251	Fibrosis	ENSG00000137819	PAQR5	0.471587	0.0424325	0.997688	3.6997e-09	TRUE
GSE135251	Fibrosis	ENSG00000105472	CLEC11A	0.425752	0.0439326	0.440241	0.00187809	TRUE
GSE135251	Fibrosis	ENSG00000129474	AJUBA	0.263232	0.0445258	0.496838	3.49066e-07	TRUE
GSE135251	Fibrosis	ENSG00000169245	CXCL10	0.563944	0.0445589	0.802163	4.77203e-05	TRUE
GSE135251	Fibrosis	ENSG00000163520	FBLN2	0.285934	0.0487702	0.580529	0.000188462	TRUE
GSE135251	Steatosis	ENSG00000175445	LPL	3.14112	1.32792e-20	0.49849	1.12527e-22	TRUE
GSE135251	Steatosis	ENSG00000170323	FABP4	2.62075	4.66782e-13	0.372806	3.06696e-14	TRUE
GSE135251	Steatosis	ENSG00000133063	CHIT1	3.32562	3.08568e-11	0.040334	7.48579e-06	TRUE
GSE135251	Steatosis	ENSG00000100985	MMP9	2.11657	4.29931e-10	0.321965	5.09475e-11	TRUE
GSE135251	Steatosis	ENSG00000095970	TREM2	2.53727	4.48661e-10	0.446517	1.07114e-28	TRUE
GSE135251	Steatosis	ENSG00000122884	P4HA1	-1.00141	9.37005e-10	-0.111569	0.00329426	TRUE
GSE135251	Steatosis	ENSG00000115457	IGFBP2	-1.25903	2.66316e-09	-0.119144	0.0059935	TRUE
GSE135251	Steatosis	ENSG00000060982	BCAT1	1.15351	6.21794e-09	0.199691	1.68784e-07	TRUE
GSE135251	Steatosis	ENSG00000122254	HS3ST2	2.08369	6.21794e-09	0.318402	7.91893e-13	TRUE
GSE135251	Steatosis	ENSG00000042493	CAPG	1.01167	1.01982e-08	0.224706	1.36847e-19	TRUE
GSE135251	Steatosis	ENSG00000184545	DUSP8	1.62933	1.51165e-08	0.313143	3.6659e-11	TRUE
GSE135251	Steatosis	ENSG00000136830	NIBAN2	0.444474	2.37166e-08	0.118079	1.45554e-08	TRUE
GSE135251	Steatosis	ENSG00000175336	APOF	-0.509703	3.16904e-08	-0.133154	1.81341e-11	TRUE
GSE135251	Steatosis	ENSG00000120457	KCNJ5	1.44947	5.37227e-08	0.314586	3.97434e-18	TRUE
GSE135251	Steatosis	ENSG00000213886	UBD	1.3083	1.09895e-07	0.228258	7.08771e-08	TRUE
GSE135251	Steatosis	ENSG00000134769	DTNA	1.11681	1.14419e-07	0.31545	1.30872e-12	TRUE
GSE135251	Steatosis	ENSG00000101210	EEF1A2	2.90906	1.16179e-07	0.515125	9.10734e-10	TRUE
GSE135251	Steatosis	ENSG00000055955	ITIH4	-0.260336	1.26883e-07	-0.0531377	4.18918e-05	TRUE
GSE135251	Steatosis	ENSG00000083857	FAT1	0.634446	1.28325e-07	0.179579	3.91354e-09	TRUE
GSE135251	Steatosis	ENSG00000108821	COL1A1	0.821177	1.28325e-07	0.296835	2.72428e-13	TRUE
GSE135251	Steatosis	ENSG00000118785	SPP1	1.25045	1.63579e-07	0.364262	5.64624e-18	TRUE
GSE135251	Steatosis	ENSG00000120054	CPN1	-0.356971	1.64045e-07	-0.0376439	0.014111	TRUE
GSE135251	Steatosis	ENSG00000136235	GPNMB	1.01222	2.01151e-07	0.203962	1.35392e-10	TRUE
GSE135251	Steatosis	ENSG00000158186	MRAS	0.610825	2.59454e-07	0.14521	3.3753e-15	TRUE
GSE135251	Steatosis	ENSG00000129214	SHBG	-0.815374	2.93985e-07	-0.0918486	0.00528025	TRUE
GSE135251	Steatosis	ENSG00000143061	IGSF3	0.766035	3.3723e-07	0.232408	8.99411e-13	TRUE
GSE135251	Steatosis	ENSG00000119729	RHOQ	0.478351	3.51689e-07	0.0654424	0.00030467	TRUE
GSE135251	Steatosis	ENSG00000164687	FABP5	1.42323	3.82597e-07	0.227674	2.43892e-10	TRUE
GSE135251	Steatosis	ENSG00000131981	LGALS3	0.840813	4.98871e-07	0.165699	3.87104e-11	TRUE
GSE135251	Steatosis	ENSG00000147065	MSN	0.342253	6.73577e-07	0.106578	1.32701e-11	TRUE
GSE135251	Steatosis	ENSG00000198542	ITGBL1	0.914445	1.22472e-06	0.264049	6.37263e-10	TRUE
GSE135251	Steatosis	ENSG00000151224	MAT1A	-0.286962	1.25316e-06	-0.0742079	2.06652e-08	TRUE
GSE135251	Steatosis	ENSG00000162897	FCAMR	0.985037	1.37536e-06	0.210297	1.34693e-12	TRUE
GSE135251	Steatosis	ENSG00000140465	CYP1A1	-1.12287	1.54121e-06	-0.0745982	0.0270705	TRUE
GSE135251	Steatosis	ENSG00000023445	BIRC3	0.461338	2.2266e-06	0.095181	0.000636451	TRUE
GSE135251	Steatosis	ENSG00000174307	PHLDA3	0.736878	3.07618e-06	0.128693	2.74875e-05	TRUE
GSE135251	Steatosis	ENSG00000187545	PRAMEF10	2.40991	3.36062e-06	0.347769	2.03279e-07	TRUE
GSE135251	Steatosis	ENSG00000100417	PMM1	-0.361004	3.60213e-06	-0.0901009	1.76038e-08	TRUE
GSE135251	Steatosis	ENSG00000129474	AJUBA	0.458289	3.60213e-06	0.123654	5.84793e-11	TRUE
GSE135251	Steatosis	ENSG00000065833	ME1	0.803634	3.93352e-06	0.158765	4.49351e-06	TRUE
GSE135251	Steatosis	ENSG00000270885	RASL10B	-0.91961	4.07882e-06	-0.244922	5.09475e-11	TRUE
GSE135251	Steatosis	ENSG00000140678	ITGAX	0.603753	4.18355e-06	0.123193	0.000146413	TRUE
GSE135251	Steatosis	ENSG00000006327	TNFRSF12A	0.95466	4.89218e-06	0.304	1.9194e-17	TRUE
GSE135251	Steatosis	ENSG00000197249	SERPINA1	-0.31812	6.0782e-06	-0.0344948	0.00507964	TRUE
GSE135251	Steatosis	ENSG00000174171	LOC105370792	1.31322	6.31699e-06	0.0522404	0.028342	TRUE
GSE135251	Steatosis	ENSG00000237700	PRAMEF33	2.34835	6.31699e-06	0.317907	1.39439e-06	TRUE
GSE135251	Steatosis	ENSG00000196177	ACADSB	-0.364911	6.47402e-06	-0.113365	2.13021e-08	TRUE
GSE135251	Steatosis	ENSG00000229425	LOC101927745	1.12099	6.47402e-06	0.108382	0.00844319	TRUE
GSE135251	Steatosis	ENSG00000157992	KRTCAP3	-0.595152	7.56756e-06	-0.122433	1.31824e-05	TRUE
GSE135251	Steatosis	ENSG00000146535	GNA12	0.279773	9.35938e-06	0.0809946	5.95454e-08	TRUE
GSE135251	Steatosis	ENSG00000092964	DPYSL2	0.34934	9.60207e-06	0.0982112	5.19746e-06	TRUE
GSE135251	Steatosis	ENSG00000090382	LYZ	0.690899	1.10068e-05	0.156632	1.09447e-06	TRUE
GSE135251	Steatosis	ENSG00000138356	AOX1	-0.339802	1.12439e-05	-0.0645898	0.000490765	TRUE
GSE135251	Steatosis	ENSG00000162267	ITIH3	-0.376327	1.28416e-05	-0.0364072	0.049565	TRUE
GSE135251	Steatosis	ENSG00000272398	CD24	0.745701	1.55709e-05	0.268216	2.88559e-12	TRUE
GSE135251	Steatosis	ENSG00000174348	PODN	0.673844	1.72774e-05	0.185492	5.73279e-09	TRUE
GSE135251	Steatosis	ENSG00000188483	IER5L	0.609838	1.72774e-05	0.10087	0.0030069	TRUE
GSE135251	Steatosis	ENSG00000102452	NALCN	0.834758	1.80829e-05	0.27299	2.52221e-13	TRUE
GSE135251	Steatosis	ENSG00000130635	COL5A1	0.554593	2.02273e-05	0.200111	7.60141e-11	TRUE
GSE135251	Steatosis	ENSG00000196371	FUT4	0.438827	2.02273e-05	0.0581892	0.0010457	TRUE
GSE135251	Steatosis	ENSG00000135108	FBXO21	-0.253858	2.11579e-05	-0.0666663	3.23783e-05	TRUE
GSE135251	Steatosis	ENSG00000127831	VIL1	-0.726461	2.2568e-05	-0.14899	0.000266917	TRUE
GSE135251	Steatosis	ENSG00000197461	PDGFA	0.669543	2.2568e-05	0.230992	2.91945e-12	TRUE
GSE135251	Steatosis	ENSG00000241644	INMT	0.43991	2.2568e-05	0.0525983	0.0314579	TRUE
GSE135251	Steatosis	ENSG00000276600	RAB7B	1.04509	2.2568e-05	0.274291	4.17846e-20	TRUE
GSE135251	Steatosis	ENSG00000107317	PTGDS	0.696423	2.43333e-05	0.180522	0.000125489	TRUE
GSE135251	Steatosis	ENSG00000124762	CDKN1A	0.521751	2.43333e-05	0.130965	8.74046e-07	TRUE
GSE135251	Steatosis	ENSG00000081052	COL4A4	0.449793	3.40838e-05	0.0949946	0.00056217	TRUE
GSE135251	Steatosis	ENSG00000136295	TTYH3	0.527599	3.59826e-05	0.107155	1.47702e-05	TRUE
GSE135251	Steatosis	ENSG00000159403	C1R	-0.215032	3.62778e-05	-0.0401998	0.000520686	TRUE
GSE135251	Steatosis	ENSG00000183018	SPNS2	0.398113	3.62778e-05	0.0471569	0.0117083	TRUE
GSE135251	Steatosis	ENSG00000186340	THBS2	0.645486	4.52375e-05	0.227938	2.88559e-12	TRUE
GSE135251	Steatosis	ENSG00000165152	PGAP4	0.545405	4.78395e-05	0.158263	7.5165e-11	TRUE
GSE135251	Steatosis	ENSG00000138744	NAAA	-0.289731	4.93093e-05	-0.116149	8.66431e-19	TRUE
GSE135251	Steatosis	ENSG00000165841	CYP2C19	-0.787877	4.94239e-05	-0.303018	6.75311e-16	TRUE
GSE135251	Steatosis	ENSG00000177943	MAMDC4	0.674609	4.9668e-05	0.0692392	0.0256695	TRUE
GSE135251	Steatosis	ENSG00000112394	SLC16A10	-0.28213	5.03648e-05	-0.0932383	2.88811e-05	TRUE
GSE135251	Steatosis	ENSG00000104856	RELB	0.498157	5.13273e-05	0.0843974	0.000393804	TRUE
GSE135251	Steatosis	ENSG00000119711	ALDH6A1	-0.273278	5.13273e-05	-0.0596512	0.00440948	TRUE
GSE135251	Steatosis	ENSG00000122574	WIPF3	1.12753	5.22635e-05	0.169216	2.8132e-06	TRUE
GSE135251	Steatosis	ENSG00000119042	SATB2	0.383386	5.22685e-05	0.0648566	0.000275139	TRUE
GSE135251	Steatosis	ENSG00000013297	CLDN11	0.67269	5.31043e-05	0.196506	1.80294e-09	TRUE
GSE135251	Steatosis	ENSG00000125675	GRIA3	0.442611	5.31043e-05	0.0565807	0.00261597	TRUE
GSE135251	Steatosis	ENSG00000134874	DZIP1	0.465121	5.31043e-05	0.0656226	0.00402609	TRUE
GSE135251	Steatosis	ENSG00000105327	BBC3	0.623728	5.47227e-05	0.0850997	0.00320043	TRUE
GSE135251	Steatosis	ENSG00000168502	MTCL1	0.522217	6.02092e-05	0.106613	1.47606e-05	TRUE
GSE135251	Steatosis	ENSG00000261701	HPR	-0.398351	6.31251e-05	-0.0704792	4.10325e-06	TRUE
GSE135251	Steatosis	ENSG00000122176	FMOD	0.44236	6.4343e-05	0.111834	1.85058e-07	TRUE
GSE135251	Steatosis	ENSG00000085117	CD82	-0.242636	6.96148e-05	-0.0389356	0.020951	TRUE
GSE135251	Steatosis	ENSG00000169245	CXCL10	0.84959	6.96148e-05	0.179355	4.26077e-06	TRUE
GSE135251	Steatosis	ENSG00000182718	ANXA2	0.459645	8.61102e-05	0.191286	1.24055e-17	TRUE
GSE135251	Steatosis	ENSG00000119771	KLHL29	0.714994	8.83452e-05	0.193892	1.57609e-06	TRUE
GSE135251	Steatosis	ENSG00000141027	NCOR1	-0.160477	9.07578e-05	-0.0491599	0.000991449	TRUE
GSE135251	Steatosis	ENSG00000170458	CD14	-0.29243	9.71899e-05	-0.060248	0.000535496	TRUE
GSE135251	Steatosis	ENSG00000108176	DNAJC12	-0.405635	9.88511e-05	-0.192049	5.51567e-25	TRUE
GSE135251	Steatosis	ENSG00000132639	SNAP25	0.809172	0.000100327	0.161897	4.11983e-05	TRUE
GSE135251	Steatosis	ENSG00000131781	FMO5	-0.303971	0.000109783	-0.0632384	0.00223799	TRUE
GSE135251	Steatosis	ENSG00000100503	NIN	0.277584	0.000115595	0.0911366	1.19654e-05	TRUE
GSE135251	Steatosis	ENSG00000286733	LINC02348	1.36435	0.000116994	0.122326	0.00703038	TRUE
GSE135251	Steatosis	ENSG00000139329	LUM	0.631563	0.00012116	0.212589	4.34584e-09	TRUE
GSE135251	Steatosis	ENSG00000198208	RPS6KL1	0.723654	0.00012116	0.130733	1.05296e-05	TRUE
GSE135251	Steatosis	ENSG00000108819	PPP1R9B	0.350817	0.00012174	0.0500372	0.00176343	TRUE
GSE135251	Steatosis	ENSG00000126603	GLIS2	0.609853	0.000132219	0.233576	1.90622e-09	TRUE
GSE135251	Steatosis	ENSG00000172667	ZMAT3	0.385507	0.000132219	0.153448	7.88171e-10	TRUE
GSE135251	Steatosis	ENSG00000099139	PCSK5	0.499343	0.000140493	0.16798	8.12358e-12	TRUE
GSE135251	Steatosis	ENSG00000080200	CRYBG3	0.249085	0.000143914	0.0533511	0.00372604	TRUE
GSE135251	Steatosis	ENSG00000101444	AHCY	-0.223882	0.000143914	-0.0732231	8.27035e-10	TRUE
GSE135251	Steatosis	ENSG00000135052	GOLM1	0.550101	0.000147941	0.095852	0.00038832	TRUE
GSE135251	Steatosis	ENSG00000260280	SLX1B-SULT1A4	1.11097	0.000155356	-0.0386071	0.0415129	FALSE
GSE135251	Steatosis	ENSG00000120915	EPHX2	-0.187584	0.000160474	-0.040582	0.000696597	TRUE
GSE135251	Steatosis	ENSG00000132205	EMILIN2	0.562169	0.000167451	0.179543	4.62198e-11	TRUE
GSE135251	Steatosis	ENSG00000065485	PDIA5	-0.213423	0.000170384	-0.0746186	1.55249e-10	TRUE
GSE135251	Steatosis	ENSG00000248905	FMN1	0.515968	0.000171724	0.134955	3.25714e-05	TRUE
GSE135251	Steatosis	ENSG00000132274	TRIM22	0.448843	0.000173336	0.089981	1.61805e-05	TRUE
GSE135251	Steatosis	ENSG00000120053	GOT1	-0.295167	0.000176207	-0.0466434	0.00210007	TRUE
GSE135251	Steatosis	ENSG00000164309	CMYA5	-0.524672	0.000178556	-0.100689	9.73691e-05	TRUE
GSE135251	Steatosis	ENSG00000153086	ACMSD	-0.267904	0.000178819	-0.0301829	0.0382776	TRUE
GSE135251	Steatosis	ENSG00000114248	LRRC31	0.445674	0.000191864	0.100463	0.00109272	TRUE
GSE135251	Steatosis	ENSG00000115129	TP53I3	0.586679	0.000197798	0.152107	1.02872e-08	TRUE
GSE135251	Steatosis	ENSG00000197122	SRC	0.363458	0.000201485	0.113023	2.43028e-08	TRUE
GSE135251	Steatosis	ENSG00000145545	SRD5A1	-0.246677	0.000204117	-0.0595739	0.000562991	TRUE
GSE135251	Steatosis	ENSG00000188549	CCDC9B	0.517244	0.000204117	0.119795	2.43586e-06	TRUE
GSE135251	Steatosis	ENSG00000164692	COL1A2	0.536153	0.000205043	0.21596	2.35308e-15	TRUE
GSE135251	Steatosis	ENSG00000113119	TMCO6	-0.332147	0.00020935	-0.0962962	5.67199e-13	TRUE
GSE135251	Steatosis	ENSG00000166272	WBP1L	-0.208833	0.000214049	-0.057039	1.3949e-06	TRUE
GSE135251	Steatosis	ENSG00000153250	RBMS1	-0.264973	0.000231774	-0.108899	1.41368e-06	TRUE
GSE135251	Steatosis	ENSG00000177138	FAM9B	-1.04376	0.000231855	-0.195564	4.87315e-05	TRUE
GSE135251	Steatosis	ENSG00000164142	FHIP1A	-0.320008	0.000241049	-0.0825122	0.000121486	TRUE
GSE135251	Steatosis	ENSG00000001626	CFTR	0.633462	0.00025031	0.138236	0.000413319	TRUE
GSE135251	Steatosis	ENSG00000099958	DERL3	0.802591	0.000257884	0.132871	0.000294916	TRUE
GSE135251	Steatosis	ENSG00000165704	HPRT1	-0.433248	0.00026085	-0.112047	4.50091e-06	TRUE
GSE135251	Steatosis	ENSG00000171723	GPHN	-0.213835	0.00026085	-0.0273579	0.0334324	TRUE
GSE135251	Steatosis	ENSG00000103966	EHD4	0.332156	0.000261594	0.0679239	5.06269e-06	TRUE
GSE135251	Steatosis	ENSG00000112149	CD83	0.612937	0.000295549	0.0650342	0.0176548	TRUE
GSE135251	Steatosis	ENSG00000135046	ANXA1	0.401513	0.000326861	0.0488535	0.0243485	TRUE
GSE135251	Steatosis	ENSG00000142168	SOD1	-0.280849	0.000329427	-0.0825006	4.59976e-13	TRUE
GSE135251	Steatosis	ENSG00000171560	FGA	-0.28844	0.000369926	-0.0557259	0.000909149	TRUE
GSE135251	Steatosis	ENSG00000072080	SPP2	-0.336294	0.00038719	-0.0889861	4.44973e-08	TRUE
GSE135251	Steatosis	ENSG00000158710	TAGLN2	0.261921	0.00038719	0.0750261	3.22335e-08	TRUE
GSE135251	Steatosis	ENSG00000084453	SLCO1A2	-1.00884	0.000404619	-0.0912667	0.00194948	TRUE
GSE135251	Steatosis	ENSG00000117791	MTARC2	-0.172094	0.000443677	-0.0838434	4.88148e-15	TRUE
GSE135251	Steatosis	ENSG00000109103	UNC119	0.338827	0.000452021	0.0649791	2.05227e-05	TRUE
GSE135251	Steatosis	ENSG00000102287	GABRE	0.612279	0.000467684	0.141889	0.000414762	TRUE
GSE135251	Steatosis	ENSG00000130821	SLC6A8	0.56669	0.000493486	0.16065	1.76779e-06	TRUE
GSE135251	Steatosis	ENSG00000105852	PON3	-0.388386	0.000537799	-0.0658951	0.000178239	TRUE
GSE135251	Steatosis	ENSG00000168542	COL3A1	0.426709	0.000537799	0.186903	1.28053e-18	TRUE
GSE135251	Steatosis	ENSG00000241685	ARPC1A	-0.196663	0.000540444	-0.0228689	0.00462066	TRUE
GSE135251	Steatosis	ENSG00000047849	MAP4	0.175424	0.000542611	0.0698126	1.34121e-06	TRUE
GSE135251	Steatosis	ENSG00000075391	RASAL2	0.204541	0.000542611	0.0349031	0.0333554	TRUE
GSE135251	Steatosis	ENSG00000086696	HSD17B2	-0.251584	0.000542611	-0.0430524	0.00321215	TRUE
GSE135251	Steatosis	ENSG00000162576	MXRA8	0.445065	0.000542611	0.0608367	0.0316652	TRUE
GSE135251	Steatosis	ENSG00000108433	GOSR2	0.186668	0.000546359	0.0698116	1.34115e-08	TRUE
GSE135251	Steatosis	ENSG00000156869	FRRS1	-0.233326	0.000547142	-0.0590092	6.14385e-05	TRUE
GSE135251	Steatosis	ENSG00000154096	THY1	0.806354	0.000556229	0.299543	1.27076e-11	TRUE
GSE135251	Steatosis	ENSG00000142459	EVI5L	0.36667	0.000579524	0.0481639	0.0300604	TRUE
GSE135251	Steatosis	ENSG00000055957	ITIH1	-0.21315	0.000582722	-0.0502421	0.00016795	TRUE
GSE135251	Steatosis	ENSG00000167613	LAIR1	0.485578	0.000582722	0.128579	4.84131e-08	TRUE
GSE135251	Steatosis	ENSG00000184999	SLC22A10	-0.776043	0.000630322	-0.25629	6.9077e-08	TRUE
GSE135251	Steatosis	ENSG00000116661	FBXO2	0.462401	0.000657111	0.106735	3.43828e-06	TRUE
GSE135251	Steatosis	ENSG00000288702	UGT1A3	-0.539754	0.000666895	-0.0424867	0.00173662	TRUE
GSE135251	Steatosis	ENSG00000053328	METTL24	0.500003	0.000677758	0.156342	1.94503e-06	TRUE
GSE135251	Steatosis	ENSG00000092036	HAUS4	-0.29578	0.000683284	-0.0695623	2.20221e-06	TRUE
GSE135251	Steatosis	ENSG00000143390	RFX5	0.295174	0.000718283	0.092288	7.66401e-12	TRUE
GSE135251	Steatosis	ENSG00000017427	IGF1	-0.505982	0.000720136	-0.155374	3.79634e-06	TRUE
GSE135251	Steatosis	ENSG00000176890	TYMS	0.660692	0.000733203	0.0747637	3.9971e-05	TRUE
GSE135251	Steatosis	ENSG00000125845	BMP2	0.327804	0.00076458	0.0442824	0.0300956	TRUE
GSE135251	Steatosis	ENSG00000007384	RHBDF1	0.405825	0.000780362	0.119413	3.18564e-08	TRUE
GSE135251	Steatosis	ENSG00000114554	PLXNA1	0.297943	0.000780362	0.0579703	0.00270047	TRUE
GSE135251	Steatosis	ENSG00000166582	CENPV	-0.295126	0.000869458	-0.146709	5.39697e-16	TRUE
GSE135251	Steatosis	ENSG00000160746	ANO10	0.26908	0.000872567	0.0784529	5.41257e-07	TRUE
GSE135251	Steatosis	ENSG00000053747	LAMA3	0.438693	0.000883318	0.122121	1.11131e-05	TRUE
GSE135251	Steatosis	ENSG00000155380	SLC16A1	-0.493656	0.00091303	-0.0949236	0.00176235	TRUE
GSE135251	Steatosis	ENSG00000074410	CA12	1.82989	0.000934173	0.108624	0.0461583	TRUE
GSE135251	Steatosis	ENSG00000145536	ADAMTS16	1.29188	0.000934173	0.141265	0.00306245	TRUE
GSE135251	Steatosis	ENSG00000171791	BCL2	0.346657	0.000945605	0.0542759	0.0155903	TRUE
GSE135251	Steatosis	ENSG00000172986	GXYLT2	1.01897	0.000962103	0.14649	0.0144232	TRUE
GSE135251	Steatosis	ENSG00000119681	LTBP2	0.556774	0.000972841	0.204734	4.66163e-09	TRUE
GSE135251	Steatosis	ENSG00000159840	ZYX	0.383034	0.000976927	0.0715823	0.0087494	TRUE
GSE135251	Steatosis	ENSG00000163171	CDC42EP3	0.374765	0.00099822	0.0422512	0.0351444	TRUE
GSE135251	Steatosis	ENSG00000159842	ABR	0.364568	0.00100992	0.08526	8.72686e-06	TRUE
GSE135251	Steatosis	ENSG00000130005	GAMT	-0.241385	0.00102054	-0.0777951	3.60658e-05	TRUE
GSE135251	Steatosis	ENSG00000228526	MIR34AHG	0.719432	0.00103519	0.102755	0.00107356	TRUE
GSE135251	Steatosis	ENSG00000125249	RAP2A	0.217997	0.00104328	0.0686606	0.00582854	TRUE
GSE135251	Steatosis	ENSG00000176485	PLAAT3	-0.261954	0.00106261	-0.087267	9.77028e-09	TRUE
GSE135251	Steatosis	ENSG00000169026	SLC49A3	0.481476	0.00107998	0.067782	0.00633904	TRUE
GSE135251	Steatosis	ENSG00000143543	JTB	-0.180017	0.00117185	-0.0703476	3.50183e-07	TRUE
GSE135251	Steatosis	ENSG00000166321	NUDT13	-0.385874	0.00117572	-0.0613929	0.000502351	TRUE
GSE135251	Steatosis	ENSG00000081026	MAGI3	-0.158513	0.00117997	-0.0340159	0.0300604	TRUE
GSE135251	Steatosis	ENSG00000110880	CORO1C	0.201975	0.00117997	0.0569212	0.00010945	TRUE
GSE135251	Steatosis	ENSG00000111199	TRPV4	0.355075	0.00117997	0.0598459	0.00858589	TRUE
GSE135251	Steatosis	ENSG00000163520	FBLN2	0.361053	0.00125991	0.107125	0.000475511	TRUE
GSE135251	Steatosis	ENSG00000211450	SELENOH	-0.254181	0.00127827	-0.0511005	0.00111611	TRUE
GSE135251	Steatosis	ENSG00000135127	BICDL1	0.644135	0.00129469	0.206268	1.99683e-11	TRUE
GSE135251	Steatosis	ENSG00000169083	AR	-0.157918	0.00130525	-0.0329702	0.00156023	TRUE
GSE135251	Steatosis	ENSG00000166123	GPT2	-0.235996	0.00132982	-0.059943	0.0020728	TRUE
GSE135251	Steatosis	ENSG00000136040	PLXNC1	0.39072	0.00140169	0.115085	1.59479e-07	TRUE
GSE135251	Steatosis	ENSG00000039537	C6	-0.247512	0.00140288	-0.0341502	0.0286143	TRUE
GSE135251	Steatosis	ENSG00000008283	CYB561	0.258344	0.00145197	0.0338187	0.0285994	TRUE
GSE135251	Steatosis	ENSG00000102962	CCL22	0.920236	0.00145197	0.261512	3.56474e-08	TRUE
GSE135251	Steatosis	ENSG00000186951	PPARA	-0.167791	0.00145554	-0.0371571	0.00488648	TRUE
GSE135251	Steatosis	ENSG00000133789	SWAP70	0.25626	0.00146771	0.0557046	0.00604882	TRUE
GSE135251	Steatosis	ENSG00000124491	F13A1	0.560567	0.00151906	0.156175	1.87451e-05	TRUE
GSE135251	Steatosis	ENSG00000136854	STXBP1	0.364514	0.00152306	0.102753	4.13006e-06	TRUE
GSE135251	Steatosis	ENSG00000185915	KLHL34	1.07605	0.00152306	0.155903	0.00088919	TRUE
GSE135251	Steatosis	ENSG00000187498	COL4A1	0.413778	0.00152306	0.118655	2.79166e-05	TRUE
GSE135251	Steatosis	ENSG00000049540	ELN	-0.449311	0.00152742	-0.0589869	0.0495516	TRUE
GSE135251	Steatosis	ENSG00000128245	YWHAH	0.25107	0.00154197	0.0896502	3.2124e-11	TRUE
GSE135251	Steatosis	ENSG00000134365	CFHR4	-0.403556	0.00154597	-0.100404	0.000310685	TRUE
GSE135251	Steatosis	ENSG00000113492	AGXT2	-0.226164	0.00157273	-0.0449093	0.00224501	TRUE
GSE135251	Steatosis	ENSG00000139269	INHBE	0.325347	0.00157273	0.0901205	5.52137e-05	TRUE
GSE135251	Steatosis	ENSG00000124713	GNMT	-0.41446	0.00158474	-0.158757	3.57945e-08	TRUE
GSE135251	Steatosis	ENSG00000141504	SAT2	-0.223288	0.00164846	-0.0973133	7.86024e-08	TRUE
GSE135251	Steatosis	ENSG00000141736	ERBB2	0.237989	0.00164846	0.035251	0.0484304	TRUE
GSE135251	Steatosis	ENSG00000235200	LINC01702	-0.497911	0.0016733	-0.175977	1.28876e-10	TRUE
GSE135251	Steatosis	ENSG00000073737	DHRS9	0.591098	0.00171157	0.208715	1.85649e-14	TRUE
GSE135251	Steatosis	ENSG00000106624	AEBP1	0.483686	0.00171195	0.193441	8.60458e-07	TRUE
GSE135251	Steatosis	ENSG00000117602	RCAN3	0.295806	0.00171195	0.0599293	0.000451951	TRUE
GSE135251	Steatosis	ENSG00000114346	ECT2	0.469891	0.00172916	0.150283	2.04479e-07	TRUE
GSE135251	Steatosis	ENSG00000060642	PIGV	-0.159397	0.00176297	-0.0457353	9.17149e-08	TRUE
GSE135251	Steatosis	ENSG00000115657	ABCB6	-0.237431	0.00176994	-0.0397278	0.00895105	TRUE
GSE135251	Steatosis	ENSG00000141526	SLC16A3	0.5251	0.00178548	0.121777	1.29267e-06	TRUE
GSE135251	Steatosis	ENSG00000170006	TMEM154	0.564666	0.00179933	0.0765591	0.0331731	TRUE
GSE135251	Steatosis	ENSG00000100316	RPL3	-0.166771	0.00180002	-0.0353409	0.0007203	TRUE
GSE135251	Steatosis	ENSG00000134871	COL4A2	0.398894	0.00184254	0.130362	1.72988e-06	TRUE
GSE135251	Steatosis	ENSG00000100897	DCAF11	-0.180354	0.00186137	-0.0502999	6.51431e-05	TRUE
GSE135251	Steatosis	ENSG00000137142	IGFBPL1	0.849363	0.00201272	0.199563	1.57076e-05	TRUE
GSE135251	Steatosis	ENSG00000137880	GCHFR	-0.229475	0.00203511	-0.0808094	6.74925e-05	TRUE
GSE135251	Steatosis	ENSG00000141401	IMPA2	-0.247469	0.00207028	-0.0454661	0.00564691	TRUE
GSE135251	Steatosis	ENSG00000151789	ZNF385D	0.959917	0.00207028	0.0887531	0.0243879	TRUE
GSE135251	Steatosis	ENSG00000078114	NEBL	0.359142	0.00211864	0.0590624	0.0312912	TRUE
GSE135251	Steatosis	ENSG00000109625	CPZ	0.786461	0.00211864	0.273336	5.20522e-11	TRUE
GSE135251	Steatosis	ENSG00000123933	MXD4	0.230568	0.00211864	0.0395555	0.036421	TRUE
GSE135251	Steatosis	ENSG00000085491	SLC25A24	0.35901	0.00215594	0.103387	0.000371651	TRUE
GSE135251	Steatosis	ENSG00000159720	ATP6V0D1	0.186958	0.00215813	0.0587522	7.3261e-05	TRUE
GSE135251	Steatosis	ENSG00000148680	HTR7	0.717093	0.0021992	0.148753	3.45192e-05	TRUE
GSE135251	Steatosis	ENSG00000026103	FAS	0.2242	0.00223107	0.0822631	8.16196e-05	TRUE
GSE135251	Steatosis	ENSG00000087116	ADAMTS2	0.319375	0.00223107	0.104672	1.60515e-07	TRUE
GSE135251	Steatosis	ENSG00000112242	E2F3	0.348378	0.00223107	0.0611164	0.000693927	TRUE
GSE135251	Steatosis	ENSG00000124766	SOX4	0.374973	0.00223107	0.145096	1.30129e-05	TRUE
GSE135251	Steatosis	ENSG00000142185	TRPM2	0.506499	0.00224013	0.0981967	0.00150256	TRUE
GSE135251	Steatosis	ENSG00000105976	MET	-0.269103	0.00224857	-0.0668677	0.000575723	TRUE
GSE135251	Steatosis	ENSG00000134851	TMEM165	0.257316	0.00225536	0.0463157	0.0118221	TRUE
GSE135251	Steatosis	ENSG00000156398	SFXN2	-0.200087	0.00226212	-0.0652117	1.79235e-07	TRUE
GSE135251	Steatosis	ENSG00000197965	MPZL1	0.230742	0.0022721	0.071639	6.24363e-10	TRUE
GSE135251	Steatosis	ENSG00000123843	C4BPB	-0.18523	0.00227822	-0.0561177	6.07906e-06	TRUE
GSE135251	Steatosis	ENSG00000113721	PDGFRB	0.287474	0.00228047	0.0675128	0.000912617	TRUE
GSE135251	Steatosis	ENSG00000122406	RPL5	-0.223964	0.00229302	-0.0497761	2.37894e-06	TRUE
GSE135251	Steatosis	ENSG00000143801	PSEN2	0.212036	0.00232458	0.0343268	0.00176343	TRUE
GSE135251	Steatosis	ENSG00000130234	ACE2	0.454078	0.0023348	0.113777	4.14905e-05	TRUE
GSE135251	Steatosis	ENSG00000128487	SPECC1	0.361279	0.0024981	0.0803097	0.00365852	TRUE
GSE135251	Steatosis	ENSG00000146416	AIG1	-0.168462	0.0024981	-0.0638644	5.92885e-15	TRUE
GSE135251	Steatosis	ENSG00000083807	SLC27A5	-0.204913	0.00250192	-0.0942069	3.21651e-08	TRUE
GSE135251	Steatosis	ENSG00000131323	TRAF3	0.213268	0.00250192	0.0398779	0.000185321	TRUE
GSE135251	Steatosis	ENSG00000079931	MOXD1	0.739556	0.00251031	0.263905	3.34384e-07	TRUE
GSE135251	Steatosis	ENSG00000081913	PHLPP1	-0.159772	0.00254978	-0.0500709	0.00181312	TRUE
GSE135251	Steatosis	ENSG00000115380	EFEMP1	0.677472	0.00254978	0.192054	0.000223133	TRUE
GSE135251	Steatosis	ENSG00000136383	ALPK3	0.321365	0.00261197	0.111701	8.66121e-06	TRUE
GSE135251	Steatosis	ENSG00000161888	SPC24	0.741624	0.00261197	0.137876	1.37257e-06	TRUE
GSE135251	Steatosis	ENSG00000232677	LINC00665	0.537777	0.00261197	0.126926	0.000108439	TRUE
GSE135251	Steatosis	ENSG00000154065	ANKRD29	0.533748	0.00263349	0.174173	1.18238e-08	TRUE
GSE135251	Steatosis	ENSG00000159307	SCUBE1	0.69952	0.00272203	0.0789988	0.0479279	TRUE
GSE135251	Steatosis	ENSG00000112379	ARFGEF3	0.45187	0.00273583	0.100287	0.0036481	TRUE
GSE135251	Steatosis	ENSG00000166482	MFAP4	0.418432	0.00274762	0.125883	5.08542e-05	TRUE
GSE135251	Steatosis	ENSG00000137161	CNPY3	-0.232643	0.00282122	-0.090139	1.01009e-07	TRUE
GSE135251	Steatosis	ENSG00000010404	IDS	-0.142291	0.00284542	-0.0377488	0.00217795	TRUE
GSE135251	Steatosis	ENSG00000171105	INSR	-0.138171	0.00285233	-0.0328283	0.00361536	TRUE
GSE135251	Steatosis	ENSG00000125775	SDCBP2	0.422809	0.00289859	0.207142	8.27664e-13	TRUE
GSE135251	Steatosis	ENSG00000100116	GCAT	-0.243691	0.00291882	-0.116962	5.47178e-10	TRUE
GSE135251	Steatosis	ENSG00000187688	TRPV2	0.331767	0.00294041	0.0683171	0.000564143	TRUE
GSE135251	Steatosis	ENSG00000139970	RTN1	0.526115	0.00299015	0.144943	4.78626e-10	TRUE
GSE135251	Steatosis	ENSG00000250056	LINC01018	-0.225295	0.00303962	-0.0923458	8.94371e-06	TRUE
GSE135251	Steatosis	ENSG00000072736	NFATC3	-0.110732	0.00314071	-0.0252203	0.00649571	TRUE
GSE135251	Steatosis	ENSG00000185664	PMEL	-0.246201	0.00314071	-0.0490574	0.000322172	TRUE
GSE135251	Steatosis	ENSG00000197321	SVIL	0.181164	0.00317507	0.0336914	0.0121169	TRUE
GSE135251	Steatosis	ENSG00000091409	ITGA6	0.33274	0.00317925	0.0932002	2.79847e-06	TRUE
GSE135251	Steatosis	ENSG00000101230	ISM1	0.429128	0.00317925	0.0767023	0.000859573	TRUE
GSE135251	Steatosis	ENSG00000100767	PAPLN	0.443216	0.0032167	0.0980574	0.00356157	TRUE
GSE135251	Steatosis	ENSG00000102978	POLR2C	-0.136148	0.0032167	-0.0230953	0.0101616	TRUE
GSE135251	Steatosis	ENSG00000141542	RAB40B	-0.206904	0.0032167	-0.0535411	0.000623105	TRUE
GSE135251	Steatosis	ENSG00000198668	CALM1	-0.185443	0.0032167	-0.0527455	3.69469e-06	TRUE
GSE135251	Steatosis	ENSG00000147251	DOCK11	0.341802	0.00323726	0.0637893	0.0155145	TRUE
GSE135251	Steatosis	ENSG00000008517	IL32	0.527178	0.00327045	0.189416	7.33122e-10	TRUE
GSE135251	Steatosis	ENSG00000026025	VIM	0.328021	0.00327045	0.0522962	0.0189868	TRUE
GSE135251	Steatosis	ENSG00000251165	F11-AS1	-0.528176	0.00330735	-0.0683714	8.02111e-05	TRUE
GSE135251	Steatosis	ENSG00000007264	MATK	0.484759	0.00338081	0.0551344	0.0305945	TRUE
GSE135251	Steatosis	ENSG00000166855	CLPX	-0.151124	0.00338081	-0.0315061	0.0171931	TRUE
GSE135251	Steatosis	ENSG00000162595	DIRAS3	-0.40597	0.00340542	-0.0952654	0.000558474	TRUE
GSE135251	Steatosis	ENSG00000171954	CYP4F22	0.399841	0.00341017	0.0686044	0.00987922	TRUE
GSE135251	Steatosis	ENSG00000185432	TMT1A	-0.139053	0.00344518	-0.0372747	0.0028009	TRUE
GSE135251	Steatosis	ENSG00000162734	PEA15	0.216769	0.00345552	0.0398481	0.000997242	TRUE
GSE135251	Steatosis	ENSG00000084636	COL16A1	0.488249	0.00355801	0.187018	9.29549e-06	TRUE
GSE135251	Steatosis	ENSG00000172270	BSG	0.170793	0.00361087	0.0460033	0.00541971	TRUE
GSE135251	Steatosis	ENSG00000123179	EBPL	-0.199294	0.00364487	-0.120045	3.83371e-10	TRUE
GSE135251	Steatosis	ENSG00000139190	VAMP1	0.467994	0.00365216	0.0630013	0.000704625	TRUE
GSE135251	Steatosis	ENSG00000160593	JAML	0.377981	0.0036948	0.0826984	2.41149e-05	TRUE
GSE135251	Steatosis	ENSG00000148057	IDNK	-0.259454	0.00374378	-0.111459	1.52821e-16	TRUE
GSE135251	Steatosis	ENSG00000154080	CHST9	0.447429	0.00378143	0.178467	1.29692e-07	TRUE
GSE135251	Steatosis	ENSG00000105499	PLA2G4C	0.360527	0.00379225	0.10369	1.82843e-05	TRUE
GSE135251	Steatosis	ENSG00000171236	LRG1	-0.30202	0.00379225	-0.0514421	0.0155202	TRUE
GSE135251	Steatosis	ENSG00000168671	UGT3A2	0.577999	0.00381714	0.196642	1.53042e-08	TRUE
GSE135251	Steatosis	ENSG00000011465	DCN	0.30434	0.00389729	0.0907987	3.73566e-06	TRUE
GSE135251	Steatosis	ENSG00000026751	SLAMF7	0.397969	0.00390943	0.101384	0.000105957	TRUE
GSE135251	Steatosis	ENSG00000103335	PIEZO1	0.273805	0.00396587	0.0723972	0.00203629	TRUE
GSE135251	Steatosis	ENSG00000160408	ST6GALNAC6	-0.199226	0.00396587	-0.0413486	0.00232848	TRUE
GSE135251	Steatosis	ENSG00000107331	ABCA2	0.204898	0.00397792	0.0499205	0.0242559	TRUE
GSE135251	Steatosis	ENSG00000138131	LOXL4	0.551615	0.00405594	0.329767	4.62262e-14	TRUE
GSE135251	Steatosis	ENSG00000104415	CCN4	0.52877	0.00406758	0.175653	3.27312e-15	TRUE
GSE135251	Steatosis	ENSG00000113648	MACROH2A1	0.151969	0.00408768	0.0256029	0.000114455	TRUE
GSE135251	Steatosis	ENSG00000205981	DNAJC19	-0.207235	0.00409916	-0.0849658	1.23382e-10	TRUE
GSE135251	Steatosis	ENSG00000157131	C8A	-0.204851	0.00410892	-0.064859	1.34543e-06	TRUE
GSE135251	Steatosis	ENSG00000124374	PAIP2B	-0.183748	0.00412604	-0.0377248	0.0233565	TRUE
GSE135251	Steatosis	ENSG00000161647	MPP3	0.781248	0.00417804	0.0689211	0.0247872	TRUE
GSE135251	Steatosis	ENSG00000181467	RAP2B	0.187083	0.00417804	0.0337821	0.00897032	TRUE
GSE135251	Steatosis	ENSG00000079215	SLC1A3	0.497426	0.00417852	0.129675	0.000490765	TRUE
GSE135251	Steatosis	ENSG00000130159	ECSIT	-0.154693	0.00417852	-0.0385258	0.0245561	TRUE
GSE135251	Steatosis	ENSG00000177697	CD151	0.254693	0.00417852	0.0732718	1.58241e-05	TRUE
GSE135251	Steatosis	ENSG00000139946	PELI2	-0.331856	0.00421733	-0.126613	9.03466e-06	TRUE
GSE135251	Steatosis	ENSG00000067798	NAV3	0.451329	0.00423077	0.15031	3.8199e-05	TRUE
GSE135251	Steatosis	ENSG00000135929	CYP27A1	-0.177836	0.00423439	-0.0465877	1.20236e-05	TRUE
GSE135251	Steatosis	ENSG00000164124	TMEM144	0.392552	0.00428836	0.126888	1.18845e-06	TRUE
GSE135251	Steatosis	ENSG00000064687	ABCA7	0.321456	0.0042941	0.056187	0.0339244	TRUE
GSE135251	Steatosis	ENSG00000088387	DOCK9	0.162163	0.0042941	0.0314285	0.0401661	TRUE
GSE135251	Steatosis	ENSG00000136859	ANGPTL2	0.381215	0.0042941	0.0977765	1.31691e-06	TRUE
GSE135251	Steatosis	ENSG00000130958	SLC35D2	-0.148517	0.00438229	-0.0319816	6.02038e-05	TRUE
GSE135251	Steatosis	ENSG00000067225	PKM	0.30758	0.00439216	0.0968034	9.46711e-07	TRUE
GSE135251	Steatosis	ENSG00000163110	PDLIM5	-0.16212	0.00439265	-0.0369418	0.0280495	TRUE
GSE135251	Steatosis	ENSG00000230645	LINC01818	-0.428861	0.00439873	-0.0711183	0.00444893	TRUE
GSE135251	Steatosis	ENSG00000115419	GLS	0.238492	0.00460808	0.0686164	0.00354908	TRUE
GSE135251	Steatosis	ENSG00000157227	MMP14	0.233	0.00462297	0.114748	6.81775e-09	TRUE
GSE135251	Steatosis	ENSG00000139988	RDH12	-0.816013	0.00463737	-0.0912478	0.00879162	TRUE
GSE135251	Steatosis	ENSG00000124067	SLC12A4	0.18924	0.00463857	0.0396065	0.00556182	TRUE
GSE135251	Steatosis	ENSG00000198792	TMEM184B	0.239548	0.00472956	0.0646191	6.4818e-05	TRUE
GSE135251	Steatosis	ENSG00000159128	IFNGR2	0.16397	0.00475431	0.0235311	0.0302298	TRUE
GSE135251	Steatosis	ENSG00000146070	PLA2G7	0.644156	0.00481609	0.0761003	0.00146008	TRUE
GSE135251	Steatosis	ENSG00000168306	ACOX2	-0.13716	0.00481687	-0.0441089	2.77864e-05	TRUE
GSE135251	Steatosis	ENSG00000204252	HLA-DOA	0.376941	0.00481687	0.100349	0.000220195	TRUE
GSE135251	Steatosis	ENSG00000187955	COL14A1	0.359641	0.00486645	0.154533	1.32933e-09	TRUE
GSE135251	Steatosis	ENSG00000170889	RPS9	-0.175905	0.0048823	-0.058595	0.000116082	TRUE
GSE135251	Steatosis	ENSG00000008513	ST3GAL1	-0.172815	0.00489087	-0.0461262	0.0116807	TRUE
GSE135251	Steatosis	ENSG00000111252	SH2B3	0.251198	0.00489087	0.0643264	9.94521e-05	TRUE
GSE135251	Steatosis	ENSG00000116221	MRPL37	-0.14585	0.00489087	-0.0350517	0.00205601	TRUE
GSE135251	Steatosis	ENSG00000143499	SMYD2	0.16806	0.00489087	0.0540802	8.82192e-07	TRUE
GSE135251	Steatosis	ENSG00000110328	GALNT18	0.284366	0.00491428	0.0622119	0.000903087	TRUE
GSE135251	Steatosis	ENSG00000182446	NPLOC4	0.120308	0.00493195	0.0338544	0.0102604	TRUE
GSE135251	Steatosis	ENSG00000128284	APOL3	0.350055	0.0049478	0.129749	2.49701e-08	TRUE
GSE135251	Steatosis	ENSG00000117601	SERPINC1	-0.191821	0.00501709	-0.0392563	0.00274613	TRUE
GSE135251	Steatosis	ENSG00000163710	PCOLCE2	-0.29205	0.00508211	-0.0962694	4.09486e-05	TRUE
GSE135251	Steatosis	ENSG00000072210	ALDH3A2	-0.169105	0.00535173	-0.0204505	0.0498347	TRUE
GSE135251	Steatosis	ENSG00000110446	SLC15A3	0.317619	0.00543136	0.0373737	0.03525	TRUE
GSE135251	Steatosis	ENSG00000198535	C2CD4A	0.8801	0.00546016	0.210888	0.000123004	TRUE
GSE135251	Steatosis	ENSG00000130592	LSP1	0.384049	0.00562761	0.115008	1.92328e-06	TRUE
GSE135251	Steatosis	ENSG00000166147	FBN1	0.309542	0.00562761	0.116797	1.737e-06	TRUE
GSE135251	Steatosis	ENSG00000139178	C1RL	-0.158271	0.00564055	-0.041472	0.000707872	TRUE
GSE135251	Steatosis	ENSG00000183044	ABAT	-0.153756	0.00576236	-0.0558769	8.58181e-05	TRUE
GSE135251	Steatosis	ENSG00000051620	HEBP2	-0.141902	0.00580579	-0.0875473	1.4464e-09	TRUE
GSE135251	Steatosis	ENSG00000100100	PIK3IP1	0.324743	0.00589945	0.0756263	0.000842571	TRUE
GSE135251	Steatosis	ENSG00000105472	CLEC11A	0.439681	0.00593416	0.0975825	0.000573625	TRUE
GSE135251	Steatosis	ENSG00000196526	AFAP1	0.267488	0.00597083	0.0389647	0.0491774	TRUE
GSE135251	Steatosis	ENSG00000114999	TTL	0.172242	0.00608825	0.0728573	9.26828e-13	TRUE
GSE135251	Steatosis	ENSG00000078124	ACER3	0.213993	0.00609645	0.0660596	0.000693927	TRUE
GSE135251	Steatosis	ENSG00000126838	PZP	-0.587575	0.00610178	-0.143647	0.00435901	TRUE
GSE135251	Steatosis	ENSG00000197457	STMN3	0.582418	0.00615283	0.0931745	0.000746745	TRUE
GSE135251	Steatosis	ENSG00000123240	OPTN	0.191768	0.00623113	0.0484637	4.03903e-06	TRUE
GSE135251	Steatosis	ENSG00000155330	C16orf87	-0.169534	0.00624172	-0.0508551	0.00942413	TRUE
GSE135251	Steatosis	ENSG00000145882	PCYOX1L	0.511656	0.00626314	0.0472475	0.0472296	TRUE
GSE135251	Steatosis	ENSG00000042980	ADAM28	0.494637	0.00629117	0.118406	0.000238194	TRUE
GSE135251	Steatosis	ENSG00000153560	UBP1	0.117035	0.00629117	0.0584706	2.78069e-05	TRUE
GSE135251	Steatosis	ENSG00000070404	FSTL3	0.384543	0.006296	0.159432	6.9077e-08	TRUE
GSE135251	Steatosis	ENSG00000198951	NAGA	-0.164512	0.006296	-0.0274403	0.0240834	TRUE
GSE135251	Steatosis	ENSG00000070759	TESK2	-0.170408	0.00633442	-0.0421861	0.00045246	TRUE
GSE135251	Steatosis	ENSG00000124253	PCK1	-0.352019	0.00633442	-0.239972	8.82979e-09	TRUE
GSE135251	Steatosis	ENSG00000187164	SHTN1	0.162296	0.00641873	0.0531482	4.71827e-05	TRUE
GSE135251	Steatosis	ENSG00000116251	RPL22	-0.146081	0.0064237	-0.0529522	6.10143e-06	TRUE
GSE135251	Steatosis	ENSG00000145147	SLIT2	0.306911	0.00646964	0.109258	2.88153e-05	TRUE
GSE135251	Steatosis	ENSG00000266338	NBPF15	0.30414	0.00648246	0.0409274	0.0294428	TRUE
GSE135251	Steatosis	ENSG00000135269	TES	0.331756	0.00649929	0.0791009	0.000187592	TRUE
GSE135251	Steatosis	ENSG00000133805	AMPD3	0.314927	0.00666778	0.0679357	0.00055756	TRUE
GSE135251	Steatosis	ENSG00000177971	IMP3	-0.142037	0.00666778	-0.0534026	3.3403e-05	TRUE
GSE135251	Steatosis	ENSG00000154930	ACSS1	0.306679	0.00673095	0.0630841	0.00204604	TRUE
GSE135251	Steatosis	ENSG00000091136	LAMB1	0.253566	0.00688552	0.061262	0.00152005	TRUE
GSE135251	Steatosis	ENSG00000114739	ACVR2B	-0.212048	0.00693863	-0.0865611	9.79373e-07	TRUE
GSE135251	Steatosis	ENSG00000177485	ZBTB33	0.255937	0.00693863	0.119685	8.73412e-06	TRUE
GSE135251	Steatosis	ENSG00000162783	IER5	0.271274	0.00706134	0.040137	0.00930824	TRUE
GSE135251	Steatosis	ENSG00000163531	NFASC	0.368014	0.00706134	0.134829	1.19984e-05	TRUE
GSE135251	Steatosis	ENSG00000115425	PECR	-0.155276	0.00725533	-0.0597371	4.99665e-10	TRUE
GSE135251	Steatosis	ENSG00000134242	PTPN22	0.425354	0.00729444	0.06777	0.0189554	TRUE
GSE135251	Steatosis	ENSG00000134780	DAGLA	0.532036	0.0073542	0.130699	6.15738e-05	TRUE
GSE135251	Steatosis	ENSG00000229124	VIM-AS1	0.350629	0.0073542	0.091715	0.000760627	TRUE
GSE135251	Steatosis	ENSG00000109819	PPARGC1A	-0.26009	0.00737307	-0.0838989	0.014693	TRUE
GSE135251	Steatosis	ENSG00000244128	LINC01322	-0.63794	0.00742114	-0.185042	0.000839408	TRUE
GSE135251	Steatosis	ENSG00000275385	CCL18	0.860931	0.0076863	0.100775	0.00686249	TRUE
GSE135251	Steatosis	ENSG00000188783	PRELP	0.298886	0.00769275	0.04898	0.034747	TRUE
GSE135251	Steatosis	ENSG00000130522	JUND	0.276452	0.00772747	-0.0779764	0.00637284	FALSE
GSE135251	Steatosis	ENSG00000063587	ZNF275	-0.131897	0.00774639	-0.0372919	0.00484843	TRUE
GSE135251	Steatosis	ENSG00000162882	HAAO	-0.2065	0.00774639	-0.0971791	3.91129e-11	TRUE
GSE135251	Steatosis	ENSG00000126882	FAM78A	0.365923	0.00776056	0.0625729	0.0043122	TRUE
GSE135251	Steatosis	ENSG00000068366	ACSL4	0.625232	0.00789407	0.144502	0.00720232	TRUE
GSE135251	Steatosis	ENSG00000120254	MTHFD1L	0.36333	0.00789407	0.080531	1.5117e-05	TRUE
GSE135251	Steatosis	ENSG00000160868	CYP3A4	-0.305847	0.00791151	-0.0715666	0.00373544	TRUE
GSE135251	Steatosis	ENSG00000176476	SGF29	-0.197129	0.00791151	-0.0511968	0.00134645	TRUE
GSE135251	Steatosis	ENSG00000105928	GSDME	0.270394	0.00804568	0.0541327	0.000208194	TRUE
GSE135251	Steatosis	ENSG00000124702	KLHDC3	-0.131804	0.00806138	-0.0455311	1.47522e-07	TRUE
GSE135251	Steatosis	ENSG00000135596	MICAL1	0.360297	0.00806138	0.072898	0.00930287	TRUE
GSE135251	Steatosis	ENSG00000106565	TMEM176B	-0.208827	0.00807551	-0.036362	0.00360914	TRUE
GSE135251	Steatosis	ENSG00000129538	RNASE1	0.431694	0.00822606	0.122799	1.32131e-06	TRUE
GSE135251	Steatosis	ENSG00000204248	COL11A2	0.515219	0.0082944	-0.0598431	0.0454643	FALSE
GSE135251	Steatosis	ENSG00000141576	RNF157	0.4654	0.00833115	0.172209	3.49036e-10	TRUE
GSE135251	Steatosis	ENSG00000183087	GAS6	0.235911	0.00838381	0.0442213	0.0463399	TRUE
GSE135251	Steatosis	ENSG00000106665	CLIP2	0.250859	0.00847674	0.0598751	0.00739648	TRUE
GSE135251	Steatosis	ENSG00000050555	LAMC3	0.438013	0.00849981	0.294356	1.25579e-10	TRUE
GSE135251	Steatosis	ENSG00000070540	WIPI1	0.270523	0.00861154	0.0581468	7.2925e-05	TRUE
GSE135251	Steatosis	ENSG00000160783	PMF1	-0.15684	0.0087212	-0.0861792	5.51129e-07	TRUE
GSE135251	Steatosis	ENSG00000116260	QSOX1	0.269467	0.00881204	0.0898189	9.96822e-07	TRUE
GSE135251	Steatosis	ENSG00000157349	DDX19B	-0.133433	0.00886149	-0.0265549	7.92717e-05	TRUE
GSE135251	Steatosis	ENSG00000115718	PROC	-0.133414	0.008882	-0.0337353	0.0424088	TRUE
GSE135251	Steatosis	ENSG00000132286	TIMM10B	0.148735	0.008882	0.0581816	7.0447e-06	TRUE
GSE135251	Steatosis	ENSG00000166394	CYB5R2	0.458449	0.008882	0.0414568	0.0250593	TRUE
GSE135251	Steatosis	ENSG00000182551	ADI1	-0.215231	0.008882	-0.0741081	3.46418e-08	TRUE
GSE135251	Steatosis	ENSG00000197747	S100A10	0.263332	0.008882	0.0433307	0.0159567	TRUE
GSE135251	Steatosis	ENSG00000100889	PCK2	-0.181406	0.00916994	-0.0637625	1.82843e-05	TRUE
GSE135251	Steatosis	ENSG00000168743	NPNT	0.517193	0.00916994	0.0782043	0.0295779	TRUE
GSE135251	Steatosis	ENSG00000014914	MTMR11	0.419681	0.00929914	0.0908084	0.000580772	TRUE
GSE135251	Steatosis	ENSG00000125355	TMEM255A	0.82074	0.00929914	0.105507	0.00101147	TRUE
GSE135251	Steatosis	ENSG00000136002	ARHGEF4	-0.929129	0.00929914	0.0181489	0.0448857	FALSE
GSE135251	Steatosis	ENSG00000074276	CDHR2	0.356666	0.00930153	0.0661668	0.0127642	TRUE
GSE135251	Steatosis	ENSG00000169855	ROBO1	0.27659	0.00930153	0.0693914	0.0104802	TRUE
GSE135251	Steatosis	ENSG00000197535	MYO5A	0.247449	0.00940418	0.0800227	0.000187592	TRUE
GSE135251	Steatosis	ENSG00000171564	FGB	-0.256444	0.00947984	-0.0484711	0.0028421	TRUE
GSE135251	Steatosis	ENSG00000176928	GCNT4	0.39424	0.00947984	0.0978162	0.000790901	TRUE
GSE135251	Steatosis	ENSG00000187474	FPR3	0.350944	0.00947984	0.0771559	0.0119903	TRUE
GSE135251	Steatosis	ENSG00000172638	EFEMP2	0.311954	0.00954669	0.062359	0.00330393	TRUE
GSE135251	Steatosis	ENSG00000116478	HDAC1	-0.142445	0.00961386	-0.0228447	0.00169012	TRUE
GSE135251	Steatosis	ENSG00000249992	TMEM158	0.535983	0.00961386	0.081336	0.0148521	TRUE
GSE135251	Steatosis	ENSG00000156515	HK1	0.246258	0.00962347	0.0521456	0.00375322	TRUE
GSE135251	Steatosis	ENSG00000169714	CNBP	-0.167293	0.00962347	-0.0579088	1.77759e-06	TRUE
GSE135251	Steatosis	ENSG00000102221	JADE3	-0.161213	0.00966737	-0.0319482	0.0302159	TRUE
GSE135251	Steatosis	ENSG00000122420	PTGFR	0.440032	0.00991479	0.142133	0.000187224	TRUE
GSE135251	Steatosis	ENSG00000154309	DISP1	-0.223904	0.0100193	-0.0631778	1.09782e-06	TRUE
GSE135251	Steatosis	ENSG00000054179	ENTPD2	0.469362	0.0100837	0.0661413	0.0218575	TRUE
GSE135251	Steatosis	ENSG00000133985	TTC9	0.48832	0.010089	0.17059	1.21601e-06	TRUE
GSE135251	Steatosis	ENSG00000125354	SEPTIN6	0.177613	0.0101405	0.0706792	9.63075e-08	TRUE
GSE135251	Steatosis	ENSG00000173598	NUDT4	-0.17357	0.0101405	-0.077497	0.000147848	TRUE
GSE135251	Steatosis	ENSG00000089220	PEBP1	-0.146765	0.0103261	-0.0658685	6.64546e-11	TRUE
GSE135251	Steatosis	ENSG00000122122	SASH3	0.339282	0.0103904	0.0521282	0.0127568	TRUE
GSE135251	Steatosis	ENSG00000117308	GALE	-0.134659	0.0106555	-0.0601713	1.57805e-06	TRUE
GSE135251	Steatosis	ENSG00000162551	ALPL	-0.198344	0.010832	-0.0469599	0.0141371	TRUE
GSE135251	Steatosis	ENSG00000117676	RPS6KA1	0.290993	0.0108693	0.0985419	4.69451e-07	TRUE
GSE135251	Steatosis	ENSG00000164251	F2RL1	0.342232	0.0109077	0.0625285	0.0213781	TRUE
GSE135251	Steatosis	ENSG00000090020	SLC9A1	0.344575	0.0109737	0.0536675	0.00460892	TRUE
GSE135251	Steatosis	ENSG00000090621	PABPC4	-0.105763	0.0110216	-0.0296921	0.000288324	TRUE
GSE135251	Steatosis	ENSG00000109265	CRACD	0.481644	0.0110302	0.17522	1.12079e-05	TRUE
GSE135251	Steatosis	ENSG00000149273	RPS3	-0.199635	0.0110833	-0.0380833	0.00609484	TRUE
GSE135251	Steatosis	ENSG00000148180	GSN	0.292716	0.0112194	0.142545	1.99742e-05	TRUE
GSE135251	Steatosis	ENSG00000197594	ENPP1	-0.139093	0.0113205	-0.0506583	0.000237824	TRUE
GSE135251	Steatosis	ENSG00000136631	VPS45	0.147673	0.0113841	0.0275143	0.00381339	TRUE
GSE135251	Steatosis	ENSG00000128655	PDE11A	0.355429	0.0114084	0.107106	0.00105404	TRUE
GSE135251	Steatosis	ENSG00000134343	ANO3	0.337233	0.0114084	0.0711302	0.0123788	TRUE
GSE135251	Steatosis	ENSG00000244731	C4A	-0.224228	0.0114084	-0.0387484	0.0328666	TRUE
GSE135251	Steatosis	ENSG00000163909	HEYL	0.372328	0.0115537	0.107244	0.000442282	TRUE
GSE135251	Steatosis	ENSG00000090013	BLVRB	-0.142193	0.0116732	-0.0598825	0.000855974	TRUE
GSE135251	Steatosis	ENSG00000113600	C9	-0.25656	0.0120202	-0.0777502	0.000847539	TRUE
GSE135251	Steatosis	ENSG00000185338	SOCS1	0.416769	0.0120202	-0.0747288	0.0366597	FALSE
GSE135251	Steatosis	ENSG00000135447	PPP1R1A	-0.206617	0.0121344	-0.170715	5.81921e-12	TRUE
GSE135251	Steatosis	ENSG00000139725	RHOF	0.435769	0.0121344	0.0567204	0.0155761	TRUE
GSE135251	Steatosis	ENSG00000170421	KRT8	0.236266	0.0121344	0.118583	3.41401e-11	TRUE
GSE135251	Steatosis	ENSG00000171385	KCND3	-0.155717	0.0121344	-0.0401452	0.0285046	TRUE
GSE135251	Steatosis	ENSG00000129038	LOXL1	0.599217	0.0121757	0.242607	5.07045e-07	TRUE
GSE135251	Steatosis	ENSG00000020181	ADGRA2	0.299033	0.0122669	0.0561377	0.00121848	TRUE
GSE135251	Steatosis	ENSG00000133048	CHI3L1	0.7045	0.0122669	0.191644	0.000550836	TRUE
GSE135251	Steatosis	ENSG00000197283	SYNGAP1	0.329653	0.01244	0.0461783	0.0339576	TRUE
GSE135251	Steatosis	ENSG00000107742	SPOCK2	0.354516	0.0124632	0.0741334	0.00317404	TRUE
GSE135251	Steatosis	ENSG00000007968	E2F2	0.599336	0.0124637	0.158794	8.66121e-06	TRUE
GSE135251	Steatosis	ENSG00000154856	APCDD1	0.562326	0.0124637	0.134993	0.00234151	TRUE
GSE135251	Steatosis	ENSG00000160791	CCR5	0.399968	0.0125209	0.122913	8.2794e-07	TRUE
GSE135251	Steatosis	ENSG00000168792	ABHD15	-0.150642	0.0127875	-0.0356244	0.000693927	TRUE
GSE135251	Steatosis	ENSG00000206190	ATP10A	0.413143	0.0128062	0.0784159	0.00524681	TRUE
GSE135251	Steatosis	ENSG00000089057	SLC23A2	-0.210428	0.0128124	-0.0524619	0.00828822	TRUE
GSE135251	Steatosis	ENSG00000059769	DNAJC25	-0.166136	0.0128306	-0.0530668	0.000236093	TRUE
GSE135251	Steatosis	ENSG00000213977	TAX1BP3	0.255755	0.0129391	0.0915612	3.43828e-06	TRUE
GSE135251	Steatosis	ENSG00000198538	ZNF28	0.315777	0.0129905	0.0766302	0.00127651	TRUE
GSE135251	Steatosis	ENSG00000087088	BAX	0.241011	0.0129953	0.0514382	0.00155999	TRUE
GSE135251	Steatosis	ENSG00000130513	GDF15	0.572276	0.0129953	0.0742355	0.0188695	TRUE
GSE135251	Steatosis	ENSG00000182240	BACE2	0.287168	0.0129953	0.117169	1.06687e-05	TRUE
GSE135251	Steatosis	ENSG00000137106	GRHPR	-0.143408	0.0133914	-0.0461846	5.26676e-05	TRUE
GSE135251	Steatosis	ENSG00000198945	L3MBTL3	-0.262135	0.0134052	-0.0673037	0.000207241	TRUE
GSE135251	Steatosis	ENSG00000147576	ADHFE1	-0.164445	0.0134566	-0.0695485	1.94115e-06	TRUE
GSE135251	Steatosis	ENSG00000228594	FNDC10	0.718119	0.0135519	0.0622217	0.0491061	TRUE
GSE135251	Steatosis	ENSG00000099998	GGT5	0.269739	0.0136063	0.0582057	0.010693	TRUE
GSE135251	Steatosis	ENSG00000084207	GSTP1	0.2717	0.0137686	0.0525703	0.0123149	TRUE
GSE135251	Steatosis	ENSG00000101412	E2F1	0.6624	0.0139514	0.204044	1.97633e-09	TRUE
GSE135251	Steatosis	ENSG00000021852	C8B	-0.187336	0.0140365	-0.0520849	0.000269869	TRUE
GSE135251	Steatosis	ENSG00000060656	PTPRU	0.190839	0.0141403	0.0500648	0.0137827	TRUE
GSE135251	Steatosis	ENSG00000067057	PFKP	0.375142	0.0141403	0.0917933	0.00050599	TRUE
GSE135251	Steatosis	ENSG00000126246	IGFLR1	-0.237155	0.0141403	-0.0806234	0.000681246	TRUE
GSE135251	Steatosis	ENSG00000257817	TBX3-AS1	-0.44543	0.0141672	-0.103842	1.81918e-05	TRUE
GSE135251	Steatosis	ENSG00000158258	CLSTN2	0.367919	0.0145361	0.121439	0.000430209	TRUE
GSE135251	Steatosis	ENSG00000204267	TAP2	0.198532	0.0147378	0.0510408	0.000411007	TRUE
GSE135251	Steatosis	ENSG00000100994	PYGB	0.166759	0.0147442	0.0697444	1.72613e-06	TRUE
GSE135251	Steatosis	ENSG00000172059	KLF11	-0.229926	0.0147542	-0.0794265	0.000474019	TRUE
GSE135251	Steatosis	ENSG00000120833	SOCS2	-0.389298	0.0147729	-0.275934	2.21702e-13	TRUE
GSE135251	Steatosis	ENSG00000163251	FZD5	-0.121212	0.0148821	-0.025455	0.00951459	TRUE
GSE135251	Steatosis	ENSG00000163875	MEAF6	0.167942	0.014891	0.0567277	0.000116255	TRUE
GSE135251	Steatosis	ENSG00000125652	ALKBH7	-0.160416	0.0149643	-0.0814059	0.000528323	TRUE
GSE135251	Steatosis	ENSG00000196664	TLR7	0.453159	0.0150922	0.191074	3.38496e-09	TRUE
GSE135251	Steatosis	ENSG00000214279	SCART1	0.507988	0.01514	-0.0722327	0.0216265	FALSE
GSE135251	Steatosis	ENSG00000117479	SLC19A2	-0.1956	0.0152331	-0.13117	4.44321e-08	TRUE
GSE135251	Steatosis	ENSG00000065361	ERBB3	-0.106063	0.015277	-0.0467871	0.000960135	TRUE
GSE135251	Steatosis	ENSG00000169604	ANTXR1	0.307743	0.0153653	0.0897877	0.00171675	TRUE
GSE135251	Steatosis	ENSG00000186472	PCLO	0.496189	0.0153814	0.14272	0.00264774	TRUE
GSE135251	Steatosis	ENSG00000164116	GUCY1A1	0.223961	0.0154072	0.076484	0.00132352	TRUE
GSE135251	Steatosis	ENSG00000119280	C1orf198	0.195651	0.0154275	0.126449	2.70815e-10	TRUE
GSE135251	Steatosis	ENSG00000162896	PIGR	0.242705	0.0154275	0.0684213	5.59073e-05	TRUE
GSE135251	Steatosis	ENSG00000013725	CD6	0.387045	0.0155378	0.0754047	0.00642066	TRUE
GSE135251	Steatosis	ENSG00000169032	MAP2K1	-0.201297	0.0156035	-0.096582	1.113e-08	TRUE
GSE135251	Steatosis	ENSG00000170004	CHD3	0.255813	0.0156035	0.064707	0.00273528	TRUE
GSE135251	Steatosis	ENSG00000214357	NEURL1B	0.245853	0.0158534	0.0690081	5.61063e-05	TRUE
GSE135251	Steatosis	ENSG00000135709	KIAA0513	0.21103	0.015884	0.051485	0.000873252	TRUE
GSE135251	Steatosis	ENSG00000102265	TIMP1	0.327158	0.0159019	0.0687416	0.00479028	TRUE
GSE135251	Steatosis	ENSG00000141441	GAREM1	-0.181522	0.0159225	-0.0692615	0.000726749	TRUE
GSE135251	Steatosis	ENSG00000163755	HPS3	-0.417388	0.0159225	-0.0796732	0.00239029	TRUE
GSE135251	Steatosis	ENSG00000169242	EFNA1	-0.184389	0.0159225	-0.113446	2.52561e-10	TRUE
GSE135251	Steatosis	ENSG00000231574	LINC02015	0.318741	0.0160206	0.148184	1.55042e-10	TRUE
GSE135251	Steatosis	ENSG00000143367	TUFT1	-0.225069	0.016035	0.0301844	0.0360207	FALSE
GSE135251	Steatosis	ENSG00000076716	GPC4	0.368552	0.0160628	0.150113	8.65567e-07	TRUE
GSE135251	Steatosis	ENSG00000133216	EPHB2	0.443454	0.0160678	0.189283	1.00316e-10	TRUE
GSE135251	Steatosis	ENSG00000100379	KCTD17	0.42454	0.0161204	0.0659871	0.00231444	TRUE
GSE135251	Steatosis	ENSG00000138755	CXCL9	0.435727	0.0161595	0.0749192	0.0278769	TRUE
GSE135251	Steatosis	ENSG00000280165	PCDH20	-0.521897	0.0164065	-0.285214	2.92407e-06	TRUE
GSE135251	Steatosis	ENSG00000172943	PHF8	-0.204548	0.0167571	-0.0797309	5.0946e-07	TRUE
GSE135251	Steatosis	ENSG00000169439	SDC2	-0.165787	0.0168203	-0.0420762	0.0138006	TRUE
GSE135251	Steatosis	ENSG00000000938	FGR	0.320531	0.0168738	0.0533608	0.00410852	TRUE
GSE135251	Steatosis	ENSG00000105607	GCDH	-0.192699	0.0172173	-0.0934924	3.60824e-08	TRUE
GSE135251	Steatosis	ENSG00000065154	OAT	-0.326987	0.0172516	-0.145298	8.09836e-06	TRUE
GSE135251	Steatosis	ENSG00000151729	SLC25A4	-0.134412	0.0172516	-0.0251375	0.00725378	TRUE
GSE135251	Steatosis	ENSG00000081923	ATP8B1	0.197965	0.0172865	0.073879	0.00155046	TRUE
GSE135251	Steatosis	ENSG00000105379	ETFB	-0.143436	0.0173108	-0.0429423	0.0151651	TRUE
GSE135251	Steatosis	ENSG00000198189	HSD17B11	-0.258845	0.0173108	-0.0462636	0.0236477	TRUE
GSE135251	Steatosis	ENSG00000108187	PBLD	-0.126918	0.0174478	-0.0667165	8.88434e-06	TRUE
GSE135251	Steatosis	ENSG00000189057	FAM111B	0.739662	0.0174478	0.296032	7.60612e-12	TRUE
GSE135251	Steatosis	ENSG00000258498	DIO3OS	-0.546886	0.0174498	-0.194454	1.23142e-05	TRUE
GSE135251	Steatosis	ENSG00000139835	GRTP1	-0.151581	0.017562	-0.0647305	4.26616e-05	TRUE
GSE135251	Steatosis	ENSG00000143575	HAX1	-0.158349	0.017562	-0.0469049	5.85024e-07	TRUE
GSE135251	Steatosis	ENSG00000170145	SIK2	-0.121511	0.017562	-0.0356237	0.0498188	TRUE
GSE135251	Steatosis	ENSG00000197879	MYO1C	0.117897	0.017562	0.0681496	2.63727e-07	TRUE
GSE135251	Steatosis	ENSG00000164694	FNDC1	0.480853	0.0175856	0.16434	0.000133484	TRUE
GSE135251	Steatosis	ENSG00000173991	TCAP	0.745717	0.0177759	0.0999109	0.01739	TRUE
GSE135251	Steatosis	ENSG00000176399	DMRTA1	-0.18901	0.0179006	-0.0448149	0.0108611	TRUE
GSE135251	Steatosis	ENSG00000124212	PTGIS	0.239807	0.0180749	0.0683749	0.00265038	TRUE
GSE135251	Steatosis	ENSG00000101193	GID8	-0.117311	0.018309	-0.0219954	0.0146067	TRUE
GSE135251	Steatosis	ENSG00000106785	TRIM14	0.176815	0.0183425	0.0290433	0.0146849	TRUE
GSE135251	Steatosis	ENSG00000110436	SLC1A2	-0.387009	0.0184542	-0.062021	0.048139	TRUE
GSE135251	Steatosis	ENSG00000185737	NRG3	0.438225	0.0184542	0.0628388	0.0110307	TRUE
GSE135251	Steatosis	ENSG00000183978	COA3	-0.148709	0.0184606	-0.0554797	0.000897465	TRUE
GSE135251	Steatosis	ENSG00000189046	ALKBH2	-0.207771	0.0184606	-0.0623992	0.000103357	TRUE
GSE135251	Steatosis	ENSG00000138615	CILP	0.320536	0.0187916	0.0953796	2.68601e-06	TRUE
GSE135251	Steatosis	ENSG00000088926	F11	-0.14274	0.0188141	-0.0420181	0.000419682	TRUE
GSE135251	Steatosis	ENSG00000136840	ST6GALNAC4	0.337193	0.0189063	0.0690509	0.00126768	TRUE
GSE135251	Steatosis	ENSG00000159921	GNE	-0.137735	0.0189063	-0.0384444	0.0270047	TRUE
GSE135251	Steatosis	ENSG00000164167	LSM6	-0.212147	0.0189063	-0.0522485	1.09946e-05	TRUE
GSE135251	Steatosis	ENSG00000165124	SVEP1	0.278555	0.0189063	0.139397	9.65132e-10	TRUE
GSE135251	Steatosis	ENSG00000168237	GLYCTK	-0.156929	0.0189063	-0.0711474	1.93168e-05	TRUE
GSE135251	Steatosis	ENSG00000182326	C1S	-0.158891	0.0190612	-0.0340961	0.000254782	TRUE
GSE135251	Steatosis	ENSG00000177409	SAMD9L	0.283709	0.0191009	0.0618538	0.0165113	TRUE
GSE135251	Steatosis	ENSG00000006534	ALDH3B1	0.237225	0.0191026	0.0412387	0.024444	TRUE
GSE135251	Steatosis	ENSG00000011028	MRC2	0.317419	0.0191327	0.122162	1.82331e-06	TRUE
GSE135251	Steatosis	ENSG00000151366	NDUFC2	-0.167344	0.019291	-0.051931	0.000119502	TRUE
GSE135251	Steatosis	ENSG00000136861	CDK5RAP2	0.130878	0.0193806	0.0438341	0.00013779	TRUE
GSE135251	Steatosis	ENSG00000160190	SLC37A1	0.25764	0.0194188	0.0371885	0.0383722	TRUE
GSE135251	Steatosis	ENSG00000143951	WDPCP	0.203655	0.019758	0.0487917	0.00142631	TRUE
GSE135251	Steatosis	ENSG00000115561	CHMP3	0.132922	0.0198935	0.0315081	0.0417629	TRUE
GSE135251	Steatosis	ENSG00000122863	CHST3	0.24971	0.0198935	0.0762842	0.000478199	TRUE
GSE135251	Steatosis	ENSG00000198815	FOXJ3	-0.109623	0.0201167	-0.026522	0.0046923	TRUE
GSE135251	Steatosis	ENSG00000117525	F3	0.413083	0.0202531	0.0993478	0.00466433	TRUE
GSE135251	Steatosis	ENSG00000158714	SLAMF8	0.369224	0.0203024	0.170934	1.65657e-09	TRUE
GSE135251	Steatosis	ENSG00000108578	BLMH	-0.237401	0.0203133	-0.0558152	0.000839408	TRUE
GSE135251	Steatosis	ENSG00000160145	KALRN	-0.141803	0.0203133	-0.0499667	0.000358537	TRUE
GSE135251	Steatosis	ENSG00000152137	HSPB8	0.392714	0.0205201	0.127332	2.43162e-05	TRUE
GSE135251	Steatosis	ENSG00000165775	FUNDC2	-0.167649	0.020647	-0.0465489	5.01208e-05	TRUE
GSE135251	Steatosis	ENSG00000124181	PLCG1	0.156601	0.0208367	0.0638368	2.04102e-06	TRUE
GSE135251	Steatosis	ENSG00000120708	TGFBI	0.209743	0.0210546	0.0725109	5.53085e-05	TRUE
GSE135251	Steatosis	ENSG00000151746	BICD1	0.308429	0.0210684	0.0727501	0.0101639	TRUE
GSE135251	Steatosis	ENSG00000176171	BNIP3	-0.142413	0.021281	-0.0550985	0.000281173	TRUE
GSE135251	Steatosis	ENSG00000116882	HAO2	-0.169033	0.0213341	-0.053844	1.32065e-05	TRUE
GSE135251	Steatosis	ENSG00000123453	SARDH	-0.15125	0.0213341	-0.0731828	1.45894e-05	TRUE
GSE135251	Steatosis	ENSG00000106683	LIMK1	0.249268	0.0213374	0.0932213	6.76568e-06	TRUE
GSE135251	Steatosis	ENSG00000131788	PIAS3	0.213803	0.0213374	0.0328801	0.0224402	TRUE
GSE135251	Steatosis	ENSG00000140263	SORD	-0.137839	0.0213374	-0.0351352	0.0134782	TRUE
GSE135251	Steatosis	ENSG00000104490	NCALD	-0.160567	0.0215214	-0.0269491	0.0418933	TRUE
GSE135251	Steatosis	ENSG00000079156	OSBPL6	-0.266271	0.0215649	-0.0590822	0.00441718	TRUE
GSE135251	Steatosis	ENSG00000153822	KCNJ16	0.465024	0.0215649	0.152041	0.000393804	TRUE
GSE135251	Steatosis	ENSG00000171813	PWWP2B	0.220039	0.0216729	0.05583	0.0295297	TRUE
GSE135251	Steatosis	ENSG00000111249	CUX2	-0.307447	0.0219169	-0.0753897	0.0120953	TRUE
GSE135251	Steatosis	ENSG00000063177	RPL18	-0.14606	0.0222735	-0.0516693	0.00247929	TRUE
GSE135251	Steatosis	ENSG00000129667	RHBDF2	0.242053	0.0222735	0.0584433	0.00183127	TRUE
GSE135251	Steatosis	ENSG00000086544	ITPKC	0.147645	0.0222747	0.0357365	0.00883155	TRUE
GSE135251	Steatosis	ENSG00000112473	SLC39A7	0.174899	0.0222747	0.0539134	2.60288e-05	TRUE
GSE135251	Steatosis	ENSG00000166106	ADAMTS15	0.466006	0.0223634	0.106167	0.00672592	TRUE
GSE135251	Steatosis	ENSG00000138185	ENTPD1	0.254196	0.0226052	0.0351556	0.00336921	TRUE
GSE135251	Steatosis	ENSG00000040531	CTNS	0.18401	0.0227361	0.0369461	0.00852737	TRUE
GSE135251	Steatosis	ENSG00000149781	FERMT3	0.288429	0.0227885	0.0472429	0.0109571	TRUE
GSE135251	Steatosis	ENSG00000169442	CD52	0.47397	0.0230014	0.11418	2.78575e-05	TRUE
GSE135251	Steatosis	ENSG00000134590	RTL8C	0.214249	0.0230377	0.0360717	0.0352331	TRUE
GSE135251	Steatosis	ENSG00000134574	DDB2	0.188018	0.0231327	0.0377135	0.0417715	TRUE
GSE135251	Steatosis	ENSG00000167123	CERCAM	0.335874	0.0231921	0.135999	1.53219e-06	TRUE
GSE135251	Steatosis	ENSG00000165912	PACSIN3	-0.236029	0.0232165	-0.172716	6.94483e-14	TRUE
GSE135251	Steatosis	ENSG00000131019	ULBP3	0.483529	0.023361	0.0916869	0.000240422	TRUE
GSE135251	Steatosis	ENSG00000211772	TRBC2	0.423931	0.023361	0.0783178	0.00448501	TRUE
GSE135251	Steatosis	ENSG00000096092	TMEM14A	-0.235442	0.0234204	-0.0498131	0.005623	TRUE
GSE135251	Steatosis	ENSG00000183172	SMDT1	-0.169172	0.0234204	-0.0816902	4.99665e-10	TRUE
GSE135251	Steatosis	ENSG00000160862	AZGP1	-0.153639	0.0234472	-0.0912954	8.22071e-13	TRUE
GSE135251	Steatosis	ENSG00000100814	CCNB1IP1	-0.172396	0.0235832	-0.0552975	9.40238e-05	TRUE
GSE135251	Steatosis	ENSG00000187048	CYP4A11	-0.152542	0.0235832	-0.0588338	8.96655e-05	TRUE
GSE135251	Steatosis	ENSG00000102804	TSC22D1	0.162235	0.0236237	0.0583386	0.00124881	TRUE
GSE135251	Steatosis	ENSG00000163932	PRKCD	0.181125	0.0237324	0.0568863	2.09019e-05	TRUE
GSE135251	Steatosis	ENSG00000124813	RUNX2	0.376079	0.0237427	0.0721273	0.00599487	TRUE
GSE135251	Steatosis	ENSG00000100077	GRK3	0.228704	0.0237433	0.0441472	0.0417433	TRUE
GSE135251	Steatosis	ENSG00000149483	TMEM138	0.179584	0.0237433	0.0465995	0.00412942	TRUE
GSE135251	Steatosis	ENSG00000172757	CFL1	0.125365	0.0237491	0.0467074	1.55609e-05	TRUE
GSE135251	Steatosis	ENSG00000181026	AEN	0.246777	0.0237491	0.0859952	7.26339e-06	TRUE
GSE135251	Steatosis	ENSG00000168772	CXXC4	-0.262068	0.0237594	-0.161192	1.4298e-05	TRUE
GSE135251	Steatosis	ENSG00000131732	ZCCHC9	-0.150336	0.0242331	-0.0605522	4.52712e-07	TRUE
GSE135251	Steatosis	ENSG00000116833	NR5A2	-0.140522	0.0243932	-0.0357847	0.0481985	TRUE
GSE135251	Steatosis	ENSG00000176903	PNMA1	0.210071	0.0243932	0.0387583	0.0231181	TRUE
GSE135251	Steatosis	ENSG00000162430	SELENON	0.180758	0.0244815	0.0390433	0.0460533	TRUE
GSE135251	Steatosis	ENSG00000179954	SSC5D	0.317722	0.0245533	0.103068	0.0106294	TRUE
GSE135251	Steatosis	ENSG00000138709	LARP1B	-0.119623	0.0246766	-0.0433892	0.00545425	TRUE
GSE135251	Steatosis	ENSG00000132744	ACY3	-0.170384	0.0247045	-0.0488794	0.0102169	TRUE
GSE135251	Steatosis	ENSG00000147140	NONO	-0.0843362	0.0247045	-0.0125013	0.048139	TRUE
GSE135251	Steatosis	ENSG00000184517	ZFP1	-0.171053	0.024708	-0.0752658	0.000329284	TRUE
GSE135251	Steatosis	ENSG00000117016	RIMS3	0.264239	0.0251273	0.0710773	3.51001e-05	TRUE
GSE135251	Steatosis	ENSG00000174238	PITPNA	0.109976	0.0251273	0.0454618	0.000118242	TRUE
GSE135251	Steatosis	ENSG00000176894	PXMP2	-0.147341	0.0252753	-0.0487327	0.00286995	TRUE
GSE135251	Steatosis	ENSG00000010256	UQCRC1	-0.126813	0.0253013	-0.0257539	0.0245008	TRUE
GSE135251	Steatosis	ENSG00000134809	TIMM10	-0.229313	0.025494	-0.0543167	0.00124637	TRUE
GSE135251	Steatosis	ENSG00000162496	DHRS3	-0.135886	0.0255257	-0.0280567	0.0127513	TRUE
GSE135251	Steatosis	ENSG00000175920	DOK7	0.419337	0.0257706	0.079572	0.0162633	TRUE
GSE135251	Steatosis	ENSG00000130988	RGN	-0.141235	0.0257868	-0.0387052	0.00241393	TRUE
GSE135251	Steatosis	ENSG00000140379	BCL2A1	0.534335	0.0257868	0.0848255	0.00521221	TRUE
GSE135251	Steatosis	ENSG00000119699	TGFB3	0.268079	0.0258805	0.0444595	0.0216172	TRUE
GSE135251	Steatosis	ENSG00000033122	LRRC7	0.408469	0.0261411	0.0838664	0.0129631	TRUE
GSE135251	Steatosis	ENSG00000215915	ATAD3C	0.394578	0.0262893	-0.0836075	0.0174476	FALSE
GSE135251	Steatosis	ENSG00000166263	STXBP4	0.16125	0.0263076	0.0463599	0.0169972	TRUE
GSE135251	Steatosis	ENSG00000196247	ZNF107	0.257142	0.0263076	0.056569	0.0192748	TRUE
GSE135251	Steatosis	ENSG00000118849	RARRES1	0.284672	0.0263351	0.0197677	0.00053413	TRUE
GSE135251	Steatosis	ENSG00000167766	ZNF83	0.274568	0.02669	0.0555258	0.0323991	TRUE
GSE135251	Steatosis	ENSG00000165591	FAAH2	-0.234873	0.0267473	-0.0561774	0.000371989	TRUE
GSE135251	Steatosis	ENSG00000062582	MRPS24	-0.186486	0.0269346	-0.0826241	3.6811e-08	TRUE
GSE135251	Steatosis	ENSG00000013364	MVP	0.186775	0.0269752	0.0794663	9.34288e-05	TRUE
GSE135251	Steatosis	ENSG00000180210	F2	-0.131408	0.0269752	-0.0411721	0.00191001	TRUE
GSE135251	Steatosis	ENSG00000111275	ALDH2	-0.150055	0.0271745	-0.0571231	2.19812e-07	TRUE
GSE135251	Steatosis	ENSG00000124523	SIRT5	-0.112529	0.0273573	-0.0575402	2.34485e-08	TRUE
GSE135251	Steatosis	ENSG00000110042	DTX4	0.140454	0.0274566	0.0276952	0.0473152	TRUE
GSE135251	Steatosis	ENSG00000108370	RGS9	0.276689	0.0274879	0.125467	0.000260494	TRUE
GSE135251	Steatosis	ENSG00000140092	FBLN5	0.290565	0.0275906	0.14636	5.49377e-07	TRUE
GSE135251	Steatosis	ENSG00000167711	SERPINF2	-0.135766	0.0275906	-0.0668637	2.55544e-06	TRUE
GSE135251	Steatosis	ENSG00000117592	PRDX6	-0.122681	0.0277283	-0.057659	2.00618e-07	TRUE
GSE135251	Steatosis	ENSG00000078369	GNB1	0.0783568	0.0277345	0.0291947	0.00056125	TRUE
GSE135251	Steatosis	ENSG00000089472	HEPH	0.300575	0.0278231	0.061491	0.00404013	TRUE
GSE135251	Steatosis	ENSG00000119969	HELLS	0.33297	0.0278231	0.139026	4.86276e-06	TRUE
GSE135251	Steatosis	ENSG00000152990	ADGRA3	-0.159184	0.0278231	-0.0362293	0.0298408	TRUE
GSE135251	Steatosis	ENSG00000149639	MTCL2	0.229865	0.0279103	0.0607947	0.0205344	TRUE
GSE135251	Steatosis	ENSG00000115109	EPB41L5	-0.118962	0.0281036	-0.027902	0.0490919	TRUE
GSE135251	Steatosis	ENSG00000265681	RPL17	-0.189664	0.0282207	-0.040212	0.00107901	TRUE
GSE135251	Steatosis	ENSG00000162409	PRKAA2	0.331784	0.0283651	0.1108	0.00217875	TRUE
GSE135251	Steatosis	ENSG00000113140	SPARC	0.22835	0.0283793	0.0486847	0.00631547	TRUE
GSE135251	Steatosis	ENSG00000115641	FHL2	0.3164	0.0283982	0.0896532	0.00424628	TRUE
GSE135251	Steatosis	ENSG00000145020	AMT	-0.12944	0.0286065	-0.035075	0.00447103	TRUE
GSE135251	Steatosis	ENSG00000162817	C1orf115	-0.123778	0.0286065	-0.0372599	0.000329852	TRUE
GSE135251	Steatosis	ENSG00000186432	KPNA4	0.135341	0.0286747	0.0365744	0.0252677	TRUE
GSE135251	Steatosis	ENSG00000084623	EIF3I	-0.102291	0.0288982	-0.0316781	0.000625789	TRUE
GSE135251	Steatosis	ENSG00000173621	LRFN4	0.396662	0.0288982	0.108815	0.00588495	TRUE
GSE135251	Steatosis	ENSG00000166900	STX3	0.167244	0.0289943	0.0668124	4.23763e-08	TRUE
GSE135251	Steatosis	ENSG00000065911	MTHFD2	0.329824	0.0290096	0.0610858	0.0275065	TRUE
GSE135251	Steatosis	ENSG00000196616	ADH1B	-0.161969	0.0290654	-0.0392091	0.0146174	TRUE
GSE135251	Steatosis	ENSG00000135750	KCNK1	-0.30168	0.0290783	-0.105948	7.65053e-05	TRUE
GSE135251	Steatosis	ENSG00000198732	SMOC1	-0.165466	0.0293939	-0.0525814	0.00124637	TRUE
GSE135251	Steatosis	ENSG00000149124	GLYAT	-0.113656	0.0295471	-0.0485516	5.23756e-05	TRUE
GSE135251	Steatosis	ENSG00000092621	PHGDH	-0.15373	0.0295929	-0.0374919	0.0146286	TRUE
GSE135251	Steatosis	ENSG00000107731	UNC5B	0.247402	0.0298676	0.101301	2.80109e-05	TRUE
GSE135251	Steatosis	ENSG00000099785	MARCHF2	0.141418	0.0300008	0.0270523	0.0473016	TRUE
GSE135251	Steatosis	ENSG00000106852	LHX6	0.44787	0.0300008	0.0687144	0.0350556	TRUE
GSE135251	Steatosis	ENSG00000111087	GLI1	0.525011	0.0300008	0.0581159	0.0289702	TRUE
GSE135251	Steatosis	ENSG00000113657	DPYSL3	0.271368	0.0300894	0.0785373	0.00359982	TRUE
GSE135251	Steatosis	ENSG00000167244	IGF2	-0.149529	0.0304362	-0.0699956	0.00189711	TRUE
GSE135251	Steatosis	ENSG00000054793	ATP9A	0.132148	0.0305403	0.0853401	4.58154e-07	TRUE
GSE135251	Steatosis	ENSG00000138448	ITGAV	0.130544	0.0306079	0.105654	3.38289e-05	TRUE
GSE135251	Steatosis	ENSG00000213626	LBH	0.23258	0.0310527	0.0751689	0.000270999	TRUE
GSE135251	Steatosis	ENSG00000139344	AMDHD1	-0.252451	0.0310993	-0.0850865	0.000290204	TRUE
GSE135251	Steatosis	ENSG00000094631	HDAC6	0.109322	0.0313356	0.0419529	0.00466327	TRUE
GSE135251	Steatosis	ENSG00000198938	COX3	0.495551	0.0315863	-0.0398491	0.0446225	FALSE
GSE135251	Steatosis	ENSG00000164086	DUSP7	0.204702	0.0316686	0.0306229	0.0290991	TRUE
GSE135251	Steatosis	ENSG00000008256	CYTH3	0.188062	0.0318405	0.0493826	0.000292495	TRUE
GSE135251	Steatosis	ENSG00000162852	CNST	-0.138018	0.0318496	-0.0658515	1.32951e-05	TRUE
GSE135251	Steatosis	ENSG00000197142	ACSL5	-0.175782	0.0318802	-0.0521976	0.000185846	TRUE
GSE135251	Steatosis	ENSG00000153029	MR1	0.147294	0.0320182	0.0686965	1.25233e-05	TRUE
GSE135251	Steatosis	ENSG00000182771	GRID1	0.411482	0.032204	0.11803	0.00597878	TRUE
GSE135251	Steatosis	ENSG00000188522	FAM83G	0.227999	0.0324879	0.0809147	0.00124149	TRUE
GSE135251	Steatosis	ENSG00000173757	STAT5B	-0.0797573	0.0326836	-0.0405549	9.02158e-09	TRUE
GSE135251	Steatosis	ENSG00000280587	LINC01348	0.263063	0.0327808	0.0766507	3.92286e-05	TRUE
GSE135251	Steatosis	ENSG00000140105	WARS1	0.179716	0.032994	0.0392316	0.0108959	TRUE
GSE135251	Steatosis	ENSG00000147010	SH3KBP1	0.142654	0.032994	0.0283906	0.0135461	TRUE
GSE135251	Steatosis	ENSG00000237773	LOC101927609	-0.271292	0.0331659	-0.115543	0.000924557	TRUE
GSE135251	Steatosis	ENSG00000112159	MDN1	-0.231072	0.0332197	-0.0756197	0.00255148	TRUE
GSE135251	Steatosis	ENSG00000184207	PGP	0.254242	0.0332686	0.0493792	0.0126585	TRUE
GSE135251	Steatosis	ENSG00000135749	PCNX2	0.294151	0.0333034	0.0696968	0.0137155	TRUE
GSE135251	Steatosis	ENSG00000089157	RPLP0	-0.152207	0.0337117	-0.0327851	0.0066859	TRUE
GSE135251	Steatosis	ENSG00000109576	AADAT	-0.166738	0.033972	-0.0589044	0.000196529	TRUE
GSE135251	Steatosis	ENSG00000167972	ABCA3	0.1888	0.0340029	0.0535561	0.0154874	TRUE
GSE135251	Steatosis	ENSG00000213793	ZNF888	0.287971	0.0340104	0.103339	0.000211695	TRUE
GSE135251	Steatosis	ENSG00000138759	FRAS1	0.261605	0.0343957	0.0942346	0.0109571	TRUE
GSE135251	Steatosis	ENSG00000198888	ND1	0.489883	0.0344065	-0.0481606	0.0453703	FALSE
GSE135251	Steatosis	ENSG00000103064	SLC7A6	0.250058	0.0346712	0.063524	3.63907e-10	TRUE
GSE135251	Steatosis	ENSG00000117984	CTSD	0.147835	0.0346712	0.0601931	0.00521693	TRUE
GSE135251	Steatosis	ENSG00000160877	NACC1	0.144886	0.0347413	0.0485666	0.00433504	TRUE
GSE135251	Steatosis	ENSG00000179295	PTPN11	0.10367	0.0349137	0.0519979	0.00553703	TRUE
GSE135251	Steatosis	ENSG00000180891	CUEDC1	0.191757	0.0349137	0.0722671	8.38773e-05	TRUE
GSE135251	Steatosis	ENSG00000130649	CYP2E1	-0.168125	0.0349883	-0.0376673	0.0228167	TRUE
GSE135251	Steatosis	ENSG00000216490	IFI30	0.201904	0.03528	0.0989835	7.41431e-08	TRUE
GSE135251	Steatosis	ENSG00000154864	PIEZO2	0.178993	0.0355274	0.0629642	0.000947025	TRUE
GSE135251	Steatosis	ENSG00000225791	TRAM2-AS1	-0.153672	0.035763	-0.0674907	2.33144e-08	TRUE
GSE135251	Steatosis	ENSG00000161791	FMNL3	0.221823	0.0359908	0.0458431	0.00470189	TRUE
GSE135251	Steatosis	ENSG00000166897	ELFN2	0.625102	0.0359908	0.0474441	0.0297952	TRUE
GSE135251	Steatosis	ENSG00000184014	DENND5A	0.113678	0.0359908	0.0343217	0.00232246	TRUE
GSE135251	Steatosis	ENSG00000143226	FCGR2A	0.319445	0.0361533	0.0978005	7.43531e-05	TRUE
GSE135251	Steatosis	ENSG00000183091	NEB	0.340444	0.0361533	0.0871167	0.0172441	TRUE
GSE135251	Steatosis	ENSG00000116679	IVNS1ABP	-0.139253	0.0362407	-0.0493959	9.35705e-05	TRUE
GSE135251	Steatosis	ENSG00000103005	USB1	0.171386	0.0368295	0.0411172	6.50104e-05	TRUE
GSE135251	Steatosis	ENSG00000145685	LHFPL2	0.266836	0.0369202	0.0615761	0.011275	TRUE
GSE135251	Steatosis	ENSG00000137700	SLC37A4	-0.132211	0.0370481	-0.0326213	0.0170167	TRUE
GSE135251	Steatosis	ENSG00000204438	GPANK1	-0.138955	0.0371455	-0.0234259	0.0450528	TRUE
GSE135251	Steatosis	ENSG00000172482	AGXT	-0.146413	0.0371672	-0.0691623	0.00023281	TRUE
GSE135251	Steatosis	ENSG00000137309	HMGA1	0.203448	0.0372668	0.0565976	0.00075903	TRUE
GSE135251	Steatosis	ENSG00000148730	EIF4EBP2	-0.105721	0.0373449	-0.0328071	0.0292232	TRUE
GSE135251	Steatosis	ENSG00000107864	CPEB3	-0.161784	0.0373788	-0.0867777	0.000269351	TRUE
GSE135251	Steatosis	ENSG00000121797	CCRL2	0.425921	0.0373788	0.104452	0.000118952	TRUE
GSE135251	Steatosis	ENSG00000155254	MARVELD1	0.228312	0.0373788	0.0603869	0.00480937	TRUE
GSE135251	Steatosis	ENSG00000188177	ZC3H6	-0.151866	0.0375612	-0.0942031	1.24871e-09	TRUE
GSE135251	Steatosis	ENSG00000204444	APOM	-0.131236	0.0376331	-0.0964372	5.48559e-10	TRUE
GSE135251	Steatosis	ENSG00000125430	HS3ST3B1	-0.15181	0.0377218	-0.0432417	0.0162633	TRUE
GSE135251	Steatosis	ENSG00000141622	ARK2C	0.204483	0.0377218	-0.0576228	0.00272529	FALSE
GSE135251	Steatosis	ENSG00000169738	DCXR	-0.160197	0.037729	-0.0792285	6.93898e-05	TRUE
GSE135251	Steatosis	ENSG00000254211	LINC01485	0.260333	0.0382303	0.0438784	0.024539	TRUE
GSE135251	Steatosis	ENSG00000186818	LILRB4	0.395909	0.0383032	0.0662538	0.018078	TRUE
GSE135251	Steatosis	ENSG00000149131	SERPING1	-0.130625	0.0384912	-0.029033	0.0227691	TRUE
GSE135251	Steatosis	ENSG00000164587	RPS14	-0.177312	0.0384912	-0.0645057	7.64988e-05	TRUE
GSE135251	Steatosis	ENSG00000204287	HLA-DRA	0.241038	0.0384912	0.0605469	0.0184185	TRUE
GSE135251	Steatosis	ENSG00000110697	PITPNM1	0.156254	0.0386076	0.0663885	0.00493381	TRUE
GSE135251	Steatosis	ENSG00000160255	ITGB2	0.225477	0.0386659	0.0715185	0.00162605	TRUE
GSE135251	Steatosis	ENSG00000197302	KRBOX5	0.14517	0.0387452	0.0389931	0.000236093	TRUE
GSE135251	Steatosis	ENSG00000087245	MMP2	0.281282	0.0391026	0.140052	1.83057e-05	TRUE
GSE135251	Steatosis	ENSG00000161243	FBXO27	0.186235	0.0391026	0.0665842	0.000111229	TRUE
GSE135251	Steatosis	ENSG00000011426	ANLN	0.533117	0.0392184	0.157036	3.69397e-05	TRUE
GSE135251	Steatosis	ENSG00000119950	MXI1	-0.117278	0.0392359	-0.0779808	5.53063e-07	TRUE
GSE135251	Steatosis	ENSG00000170291	ELP5	-0.124808	0.0393832	-0.0231013	0.0497912	TRUE
GSE135251	Steatosis	ENSG00000022567	SLC45A4	0.288469	0.0394131	0.0985955	0.000573292	TRUE
GSE135251	Steatosis	ENSG00000137133	HINT2	-0.136209	0.0394131	-0.0717955	7.76198e-06	TRUE
GSE135251	Steatosis	ENSG00000172497	ACOT12	0.173819	0.0394131	0.0547268	0.00093685	TRUE
GSE135251	Steatosis	ENSG00000178977	LINC00324	-0.196189	0.0394131	-0.0638987	0.000608759	TRUE
GSE135251	Steatosis	ENSG00000165105	RASEF	0.362226	0.0395848	0.212006	1.40131e-08	TRUE
GSE135251	Steatosis	ENSG00000158234	FAIM	0.355562	0.0396708	0.078086	8.6889e-07	TRUE
GSE135251	Steatosis	ENSG00000104290	FZD3	0.216445	0.0397903	0.0545778	0.0190531	TRUE
GSE135251	Steatosis	ENSG00000122694	GLIPR2	0.243388	0.0397903	0.055671	0.00601344	TRUE
GSE135251	Steatosis	ENSG00000140391	TSPAN3	0.187137	0.0398084	0.0346304	0.0125786	TRUE
GSE135251	Steatosis	ENSG00000108679	LGALS3BP	0.192236	0.0398223	0.0708906	0.002245	TRUE
GSE135251	Steatosis	ENSG00000170500	LONRF2	0.255635	0.0398819	0.0785574	0.00539438	TRUE
GSE135251	Steatosis	ENSG00000181634	TNFSF15	0.39453	0.0399022	0.144089	3.45913e-05	TRUE
GSE135251	Steatosis	ENSG00000141338	ABCA8	-0.133935	0.0399119	-0.060578	0.000974793	TRUE
GSE135251	Steatosis	ENSG00000052841	TTC17	-0.0937923	0.0399763	-0.0237763	0.01532	TRUE
GSE135251	Steatosis	ENSG00000094755	GABRP	0.498652	0.0401118	0.174613	0.00187308	TRUE
GSE135251	Steatosis	ENSG00000122870	BICC1	0.263597	0.0402258	0.128243	0.000540419	TRUE
GSE135251	Steatosis	ENSG00000197471	SPN	0.216452	0.0404529	0.080992	0.00670464	TRUE
GSE135251	Steatosis	ENSG00000099284	MACROH2A2	0.197693	0.0406386	0.0859526	4.0583e-07	TRUE
GSE135251	Steatosis	ENSG00000075975	MKRN2	-0.0880333	0.0406763	-0.0193396	0.0272745	TRUE
GSE135251	Steatosis	ENSG00000141741	MIEN1	-0.153044	0.0407551	-0.0432242	0.00147337	TRUE
GSE135251	Steatosis	ENSG00000148834	GSTO1	-0.18408	0.0408157	-0.0394327	0.00307604	TRUE
GSE135251	Steatosis	ENSG00000112304	ACOT13	-0.124362	0.0409774	-0.0646932	6.03884e-11	TRUE
GSE135251	Steatosis	ENSG00000173821	RNF213	0.125386	0.0413016	0.035676	0.0192554	TRUE
GSE135251	Steatosis	ENSG00000007237	GAS7	0.235036	0.041311	0.117056	6.55076e-06	TRUE
GSE135251	Steatosis	ENSG00000065923	SLC9A7	-0.125695	0.041311	-0.0295586	0.0222109	TRUE
GSE135251	Steatosis	ENSG00000080561	MID2	0.143674	0.041311	0.0522315	0.000674452	TRUE
GSE135251	Steatosis	ENSG00000108830	RND2	-0.316509	0.041311	-0.151551	3.52459e-05	TRUE
GSE135251	Steatosis	ENSG00000134504	KCTD1	0.162323	0.041311	0.0791935	1.29692e-07	TRUE
GSE135251	Steatosis	ENSG00000162909	CAPN2	0.163878	0.041311	0.0968107	1.81952e-08	TRUE
GSE135251	Steatosis	ENSG00000122861	PLAU	0.344466	0.0413322	0.0831603	0.00265204	TRUE
GSE135251	Steatosis	ENSG00000164924	YWHAZ	0.127666	0.0416851	0.035278	0.0430096	TRUE
GSE135251	Steatosis	ENSG00000198670	LPA	-0.243876	0.0418452	-0.0853538	0.000485773	TRUE
GSE135251	Steatosis	ENSG00000213088	ACKR1	0.493433	0.0418452	0.113529	0.00765416	TRUE
GSE135251	Steatosis	ENSG00000135919	SERPINE2	0.235727	0.0418628	0.101357	6.05024e-06	TRUE
GSE135251	Steatosis	ENSG00000155265	GOLGA7B	0.49103	0.0422504	0.131179	0.000497446	TRUE
GSE135251	Steatosis	ENSG00000213398	LCAT	-0.136104	0.0423575	-0.0763491	7.67915e-07	TRUE
GSE135251	Steatosis	ENSG00000263528	IKBKE	0.2745	0.0424253	0.0812005	0.000223824	TRUE
GSE135251	Steatosis	ENSG00000136141	LRCH1	0.132642	0.0425017	0.0299558	0.0499069	TRUE
GSE135251	Steatosis	ENSG00000164904	ALDH7A1	-0.111496	0.0425017	-0.0356929	0.000387397	TRUE
GSE135251	Steatosis	ENSG00000124508	BTN2A2	0.171841	0.0425183	0.0369533	0.00269211	TRUE
GSE135251	Steatosis	ENSG00000159147	DONSON	0.172023	0.0426265	0.0507833	0.00156563	TRUE
GSE135251	Steatosis	ENSG00000165795	NDRG2	-0.131153	0.0430714	-0.0487641	0.00125196	TRUE
GSE135251	Steatosis	ENSG00000181744	DIPK2A	-0.162086	0.043268	-0.118595	0.000234848	TRUE
GSE135251	Steatosis	ENSG00000166797	CIAO2A	-0.184817	0.0433333	-0.06307	5.95401e-05	TRUE
GSE135251	Steatosis	ENSG00000198203	SULT1C2	0.553307	0.0433333	0.115427	0.0138006	TRUE
GSE135251	Steatosis	ENSG00000176595	KBTBD11	-0.149485	0.0436639	-0.0943064	3.84894e-07	TRUE
GSE135251	Steatosis	ENSG00000164484	TMEM200A	0.466826	0.0437614	0.144877	0.00218865	TRUE
GSE135251	Steatosis	ENSG00000165025	SYK	0.207414	0.0438298	0.0493732	0.0261467	TRUE
GSE135251	Steatosis	ENSG00000173349	SFT2D3	-0.144664	0.0440377	-0.0385524	0.0036481	TRUE
GSE135251	Steatosis	ENSG00000102934	PLLP	-0.178131	0.0440628	-0.0460952	0.0343321	TRUE
GSE135251	Steatosis	ENSG00000140694	PARN	0.101179	0.0441477	0.0410005	3.91085e-07	TRUE
GSE135251	Steatosis	ENSG00000146425	DYNLT1	0.144475	0.0441477	0.030075	0.0140814	TRUE
GSE135251	Steatosis	ENSG00000169258	GPRIN1	0.445209	0.0441477	0.0785543	0.00189638	TRUE
GSE135251	Steatosis	ENSG00000182600	SNORC	0.22713	0.0441631	0.0582816	0.0190578	TRUE
GSE135251	Steatosis	ENSG00000257017	HP	-0.181273	0.0441915	-0.0544773	0.00257156	TRUE
GSE135251	Steatosis	ENSG00000183549	ACSM5	-0.164122	0.044283	-0.0733109	1.85791e-06	TRUE
GSE135251	Steatosis	ENSG00000050165	DKK3	0.253779	0.0443595	0.147425	7.86058e-07	TRUE
GSE135251	Steatosis	ENSG00000119383	PTPA	0.110262	0.0445767	0.035214	0.00963965	TRUE
GSE135251	Steatosis	ENSG00000248144	ADH1C	-0.16877	0.0446519	-0.0596121	0.000284538	TRUE
GSE135251	Steatosis	ENSG00000128805	ARHGAP22	0.420416	0.0449661	0.0859601	0.00158932	TRUE
GSE135251	Steatosis	ENSG00000167208	SNX20	0.279847	0.0449921	0.0441726	0.0420952	TRUE
GSE135251	Steatosis	ENSG00000140043	PTGR2	-0.129481	0.0452519	-0.0390931	0.000277847	TRUE
GSE135251	Steatosis	ENSG00000166145	SPINT1	0.302394	0.0456926	0.25063	1.14853e-09	TRUE
GSE135251	Steatosis	ENSG00000198182	ZNF607	0.257318	0.045829	0.101822	8.69174e-06	TRUE
GSE135251	Steatosis	ENSG00000116117	PARD3B	0.141681	0.045842	0.054589	6.48595e-05	TRUE
GSE135251	Steatosis	ENSG00000136828	RALGPS1	0.232926	0.0459118	0.0913023	5.52137e-05	TRUE
GSE135251	Steatosis	ENSG00000204219	TCEA3	-0.11556	0.0460753	-0.0758094	1.60887e-08	TRUE
GSE135251	Steatosis	ENSG00000062598	ELMO2	0.116312	0.0461265	0.0516953	1.55547e-07	TRUE
GSE135251	Steatosis	ENSG00000114770	ABCC5	0.216851	0.0462482	0.0417658	0.0365499	TRUE
GSE135251	Steatosis	ENSG00000158050	DUSP2	0.321348	0.0462482	-0.112737	0.00118261	FALSE
GSE135251	Steatosis	ENSG00000075151	EIF4G3	0.117707	0.0463905	0.031184	0.0370722	TRUE
GSE135251	Steatosis	ENSG00000189337	KAZN	0.195617	0.0467046	-0.0414265	0.00668515	FALSE
GSE135251	Steatosis	ENSG00000064225	ST3GAL6	-0.158636	0.0468907	-0.118308	1.34115e-08	TRUE
GSE135251	Steatosis	ENSG00000111057	KRT18	0.163127	0.046976	0.0868463	3.50183e-07	TRUE
GSE135251	Steatosis	ENSG00000165868	HSPA12A	0.175088	0.046976	0.0415197	0.0461131	TRUE
GSE135251	Steatosis	ENSG00000104894	CD37	0.272622	0.047133	0.0799392	0.000200951	TRUE
GSE135251	Steatosis	ENSG00000131473	ACLY	0.161794	0.0472112	0.0793851	0.000848759	TRUE
GSE135251	Steatosis	ENSG00000067141	NEO1	0.109409	0.0472595	0.0499919	3.56913e-05	TRUE
GSE135251	Steatosis	ENSG00000037474	NSUN2	-0.0993799	0.0472987	-0.0179838	0.0399014	TRUE
GSE135251	Steatosis	ENSG00000157557	ETS2	-0.161888	0.0473201	-0.0540146	0.00275108	TRUE
GSE135251	Steatosis	ENSG00000012779	ALOX5	0.236332	0.0474708	0.0562067	0.00968606	TRUE
GSE135251	Steatosis	ENSG00000052795	FNIP2	-0.21424	0.0474879	-0.0583212	0.0273869	TRUE
GSE135251	Steatosis	ENSG00000244509	APOBEC3C	0.211444	0.0474879	0.10074	8.10484e-06	TRUE
GSE135251	Steatosis	ENSG00000019582	CD74	0.252466	0.047632	0.0585801	0.0179698	TRUE
GSE135251	Steatosis	ENSG00000175147	TMEM51-AS1	0.333675	0.0477557	-0.0779244	0.00047567	FALSE
GSE135251	Steatosis	ENSG00000066468	FGFR2	0.151635	0.0478452	0.0359681	0.0248343	TRUE
GSE135251	Steatosis	ENSG00000100024	UPB1	-0.125023	0.0478452	-0.037911	0.0066792	TRUE
GSE135251	Steatosis	ENSG00000137507	LRRC32	0.220572	0.0478597	0.0735057	0.000948243	TRUE
GSE135251	Steatosis	ENSG00000163069	SGCB	0.211773	0.0478843	0.0610615	0.00260321	TRUE
GSE135251	Steatosis	ENSG00000259207	ITGB3	0.183007	0.0488273	0.0661848	0.0129856	TRUE
GSE135251	Steatosis	ENSG00000019505	SYT13	0.391878	0.0488444	0.172749	0.000149767	TRUE
GSE135251	Steatosis	ENSG00000116701	NCF2	0.276512	0.0492656	0.0686117	0.0106018	TRUE
GSE135251	Steatosis	ENSG00000117298	ECE1	-0.134779	0.0492656	-0.0461663	0.00319443	TRUE
GSE135251	Steatosis	ENSG00000038427	VCAN	0.228793	0.0496365	0.167647	2.93422e-06	TRUE
GSE135251	Steatosis	ENSG00000074201	CLNS1A	-0.122884	0.0498071	-0.0325401	0.00178996	TRUE
GSE135251	Steatosis	ENSG00000061337	LZTS1	0.271006	0.0499131	0.0726664	0.0100411	TRUE
GSE135251	Steatosis	ENSG00000095303	PTGS1	0.200965	0.0499959	0.0630366	0.000462886	TRUE
GSE135251	Steatosis	ENSG00000167969	ECI1	-0.126109	0.0499959	-0.0412545	0.0168713	TRUE
GSE135251	Steatosis	ENSG00000205181	LINC00654	0.253077	0.0499959	0.0697563	0.0151748	TRUE
GSE135251	Inflammation	ENSG00000175445	LPL	3.01952	3.76396e-22	0.49849	1.12527e-22	TRUE
GSE135251	Inflammation	ENSG00000170323	FABP4	2.52399	7.62045e-14	0.372806	3.06696e-14	TRUE
GSE135251	Inflammation	ENSG00000100985	MMP9	2.19274	1.41048e-12	0.321965	5.09475e-11	TRUE
GSE135251	Inflammation	ENSG00000122884	P4HA1	-0.99618	1.17957e-10	-0.111569	0.00329426	TRUE
GSE135251	Inflammation	ENSG00000175336	APOF	-0.549471	1.17957e-10	-0.133154	1.81341e-11	TRUE
GSE135251	Inflammation	ENSG00000162267	ITIH3	-0.473643	1.44881e-10	-0.0364072	0.049565	TRUE
GSE135251	Inflammation	ENSG00000042493	CAPG	1.01741	6.2049e-10	0.224706	1.36847e-19	TRUE
GSE135251	Inflammation	ENSG00000055955	ITIH4	-0.279339	6.2049e-10	-0.0531377	4.18918e-05	TRUE
GSE135251	Inflammation	ENSG00000101210	EEF1A2	3.10517	6.2049e-10	0.515125	9.10734e-10	TRUE
GSE135251	Inflammation	ENSG00000095970	TREM2	2.28552	1.80065e-09	0.446517	1.07114e-28	TRUE
GSE135251	Inflammation	ENSG00000184545	DUSP8	1.6204	1.80065e-09	0.313143	3.6659e-11	TRUE
GSE135251	Inflammation	ENSG00000115457	IGFBP2	-1.20212	2.1563e-09	-0.119144	0.0059935	TRUE
GSE135251	Inflammation	ENSG00000213886	UBD	1.34317	3.72676e-09	0.228258	7.08771e-08	TRUE
GSE135251	Inflammation	ENSG00000158186	MRAS	0.648043	3.80428e-09	0.14521	3.3753e-15	TRUE
GSE135251	Inflammation	ENSG00000119729	RHOQ	0.507221	5.80826e-09	0.0654424	0.00030467	TRUE
GSE135251	Inflammation	ENSG00000108821	COL1A1	0.829048	1.85797e-08	0.296835	2.72428e-13	TRUE
GSE135251	Inflammation	ENSG00000122574	WIPF3	1.41378	1.92399e-08	0.169216	2.8132e-06	TRUE
GSE135251	Inflammation	ENSG00000083857	FAT1	0.618447	4.41805e-08	0.179579	3.91354e-09	TRUE
GSE135251	Inflammation	ENSG00000134769	DTNA	1.0848	4.41805e-08	0.31545	1.30872e-12	TRUE
GSE135251	Inflammation	ENSG00000060982	BCAT1	1.03683	4.4918e-08	0.199691	1.68784e-07	TRUE
GSE135251	Inflammation	ENSG00000187288	CIDEC	2.45182	5.07485e-08	0.343949	9.22173e-14	TRUE
GSE135251	Inflammation	ENSG00000122254	HS3ST2	1.8227	8.52925e-08	0.318402	7.91893e-13	TRUE
GSE135251	Inflammation	ENSG00000164687	FABP5	1.40469	9.78209e-08	0.227674	2.43892e-10	TRUE
GSE135251	Inflammation	ENSG00000170458	CD14	-0.355377	1.43654e-07	-0.060248	0.000535496	TRUE
GSE135251	Inflammation	ENSG00000023445	BIRC3	0.473755	1.48717e-07	0.095181	0.000636451	TRUE
GSE135251	Inflammation	ENSG00000120054	CPN1	-0.345272	1.51923e-07	-0.0376439	0.014111	TRUE
GSE135251	Inflammation	ENSG00000136830	NIBAN2	0.40153	1.6013e-07	0.118079	1.45554e-08	TRUE
GSE135251	Inflammation	ENSG00000229425	LOC101927745	1.20205	1.88102e-07	0.108382	0.00844319	TRUE
GSE135251	Inflammation	ENSG00000169245	CXCL10	1.01563	2.06811e-07	0.179355	4.26077e-06	TRUE
GSE135251	Inflammation	ENSG00000182718	ANXA2	0.545329	2.5342e-07	0.191286	1.24055e-17	TRUE
GSE135251	Inflammation	ENSG00000146535	GNA12	0.296681	2.95206e-07	0.0809946	5.95454e-08	TRUE
GSE135251	Inflammation	ENSG00000136295	TTYH3	0.584181	5.05898e-07	0.107155	1.47702e-05	TRUE
GSE135251	Inflammation	ENSG00000065833	ME1	0.81272	6.31704e-07	0.158765	4.49351e-06	TRUE
GSE135251	Inflammation	ENSG00000099958	DERL3	1.00037	6.51664e-07	0.132871	0.000294916	TRUE
GSE135251	Inflammation	ENSG00000120915	EPHX2	-0.227824	6.51664e-07	-0.040582	0.000696597	TRUE
GSE135251	Inflammation	ENSG00000100417	PMM1	-0.362541	7.20888e-07	-0.0901009	1.76038e-08	TRUE
GSE135251	Inflammation	ENSG00000151224	MAT1A	-0.275179	7.67411e-07	-0.0742079	2.06652e-08	TRUE
GSE135251	Inflammation	ENSG00000166272	WBP1L	-0.252434	7.88841e-07	-0.057039	1.3949e-06	TRUE
GSE135251	Inflammation	ENSG00000147065	MSN	0.324683	8.07118e-07	0.106578	1.32701e-11	TRUE
GSE135251	Inflammation	ENSG00000198208	RPS6KL1	0.852866	8.07118e-07	0.130733	1.05296e-05	TRUE
GSE135251	Inflammation	ENSG00000159403	C1R	-0.233594	1.12447e-06	-0.0401998	0.000520686	TRUE
GSE135251	Inflammation	ENSG00000100503	NIN	0.315981	1.40734e-06	0.0911366	1.19654e-05	TRUE
GSE135251	Inflammation	ENSG00000143061	IGSF3	0.704782	1.41172e-06	0.232408	8.99411e-13	TRUE
GSE135251	Inflammation	ENSG00000165152	PGAP4	0.58747	2.24799e-06	0.158263	7.5165e-11	TRUE
GSE135251	Inflammation	ENSG00000085117	CD82	-0.272112	2.39882e-06	-0.0389356	0.020951	TRUE
GSE135251	Inflammation	ENSG00000172667	ZMAT3	0.435939	2.39882e-06	0.153448	7.88171e-10	TRUE
GSE135251	Inflammation	ENSG00000127831	VIL1	-0.766198	2.55951e-06	-0.14899	0.000266917	TRUE
GSE135251	Inflammation	ENSG00000177943	MAMDC4	0.715224	2.55951e-06	0.0692392	0.0256695	TRUE
GSE135251	Inflammation	ENSG00000006327	TNFRSF12A	0.919666	2.92226e-06	0.304	1.9194e-17	TRUE
GSE135251	Inflammation	ENSG00000136235	GPNMB	0.879985	2.92226e-06	0.203962	1.35392e-10	TRUE
GSE135251	Inflammation	ENSG00000270885	RASL10B	-0.884261	3.30351e-06	-0.244922	5.09475e-11	TRUE
GSE135251	Inflammation	ENSG00000188483	IER5L	0.615443	3.42119e-06	0.10087	0.0030069	TRUE
GSE135251	Inflammation	ENSG00000138755	CXCL9	0.809838	3.65057e-06	0.0749192	0.0278769	TRUE
GSE135251	Inflammation	ENSG00000131981	LGALS3	0.745014	3.84666e-06	0.165699	3.87104e-11	TRUE
GSE135251	Inflammation	ENSG00000162897	FCAMR	0.899107	3.98825e-06	0.210297	1.34693e-12	TRUE
GSE135251	Inflammation	ENSG00000198542	ITGBL1	0.828708	3.99884e-06	0.264049	6.37263e-10	TRUE
GSE135251	Inflammation	ENSG00000163755	HPS3	-0.751971	4.05145e-06	-0.0796732	0.00239029	TRUE
GSE135251	Inflammation	ENSG00000140678	ITGAX	0.575314	4.44722e-06	0.123193	0.000146413	TRUE
GSE135251	Inflammation	ENSG00000118785	SPP1	1.06055	4.45769e-06	0.364262	5.64624e-18	TRUE
GSE135251	Inflammation	ENSG00000130635	COL5A1	0.55395	5.83133e-06	0.200111	7.60141e-11	TRUE
GSE135251	Inflammation	ENSG00000153086	ACMSD	-0.283943	5.97535e-06	-0.0301829	0.0382776	TRUE
GSE135251	Inflammation	ENSG00000158710	TAGLN2	0.296839	6.38556e-06	0.0750261	3.22335e-08	TRUE
GSE135251	Inflammation	ENSG00000197461	PDGFA	0.668438	6.68255e-06	0.230992	2.91945e-12	TRUE
GSE135251	Inflammation	ENSG00000187545	PRAMEF10	2.19118	7.39278e-06	0.347769	2.03279e-07	TRUE
GSE135251	Inflammation	ENSG00000120457	KCNJ5	1.14801	8.4406e-06	0.314586	3.97434e-18	TRUE
GSE135251	Inflammation	ENSG00000104856	RELB	0.516558	9.00147e-06	0.0843974	0.000393804	TRUE
GSE135251	Inflammation	ENSG00000174307	PHLDA3	0.665415	9.46305e-06	0.128693	2.74875e-05	TRUE
GSE135251	Inflammation	ENSG00000065485	PDIA5	-0.24448	1.03672e-05	-0.0746186	1.55249e-10	TRUE
GSE135251	Inflammation	ENSG00000129214	SHBG	-0.686898	1.0441e-05	-0.0918486	0.00528025	TRUE
GSE135251	Inflammation	ENSG00000129474	AJUBA	0.413755	1.16993e-05	0.123654	5.84793e-11	TRUE
GSE135251	Inflammation	ENSG00000138356	AOX1	-0.322834	1.20502e-05	-0.0645898	0.000490765	TRUE
GSE135251	Inflammation	ENSG00000140465	CYP1A1	-0.985377	1.36432e-05	-0.0745982	0.0270705	TRUE
GSE135251	Inflammation	ENSG00000196177	ACADSB	-0.337366	1.41937e-05	-0.113365	2.13021e-08	TRUE
GSE135251	Inflammation	ENSG00000101444	AHCY	-0.23222	1.4493e-05	-0.0732231	8.27035e-10	TRUE
GSE135251	Inflammation	ENSG00000120053	GOT1	-0.322944	1.57549e-05	-0.0466434	0.00210007	TRUE
GSE135251	Inflammation	ENSG00000124713	GNMT	-0.518445	1.80613e-05	-0.158757	3.57945e-08	TRUE
GSE135251	Inflammation	ENSG00000119042	SATB2	0.383342	1.87994e-05	0.0648566	0.000275139	TRUE
GSE135251	Inflammation	ENSG00000174348	PODN	0.634671	2.07027e-05	0.185492	5.73279e-09	TRUE
GSE135251	Inflammation	ENSG00000237700	PRAMEF33	2.09374	2.29737e-05	0.317907	1.39439e-06	TRUE
GSE135251	Inflammation	ENSG00000286733	LINC02348	1.40039	2.48347e-05	0.122326	0.00703038	TRUE
GSE135251	Inflammation	ENSG00000132274	TRIM22	0.469616	2.54782e-05	0.089981	1.61805e-05	TRUE
GSE135251	Inflammation	ENSG00000142459	EVI5L	0.414636	2.56346e-05	0.0481639	0.0300604	TRUE
GSE135251	Inflammation	ENSG00000047849	MAP4	0.195593	2.6994e-05	0.0698126	1.34121e-06	TRUE
GSE135251	Inflammation	ENSG00000099139	PCSK5	0.516089	2.8837e-05	0.16798	8.12358e-12	TRUE
GSE135251	Inflammation	ENSG00000196371	FUT4	0.407921	3.0302e-05	0.0581892	0.0010457	TRUE
GSE135251	Inflammation	ENSG00000197249	SERPINA1	-0.283124	3.11836e-05	-0.0344948	0.00507964	TRUE
GSE135251	Inflammation	ENSG00000021852	C8B	-0.28196	3.18138e-05	-0.0520849	0.000269869	TRUE
GSE135251	Inflammation	ENSG00000078114	NEBL	0.449514	3.27733e-05	0.0590624	0.0312912	TRUE
GSE135251	Inflammation	ENSG00000102962	CCL22	1.1091	3.5572e-05	0.261512	3.56474e-08	TRUE
GSE135251	Inflammation	ENSG00000171236	LRG1	-0.396637	3.98776e-05	-0.0514421	0.0155202	TRUE
GSE135251	Inflammation	ENSG00000183018	SPNS2	0.370993	3.98776e-05	0.0471569	0.0117083	TRUE
GSE135251	Inflammation	ENSG00000055957	ITIH1	-0.233593	4.41434e-05	-0.0502421	0.00016795	TRUE
GSE135251	Inflammation	ENSG00000092964	DPYSL2	0.310208	4.45301e-05	0.0982112	5.19746e-06	TRUE
GSE135251	Inflammation	ENSG00000132639	SNAP25	0.797108	4.4537e-05	0.161897	4.11983e-05	TRUE
GSE135251	Inflammation	ENSG00000086696	HSD17B2	-0.272308	4.52277e-05	-0.0430524	0.00321215	TRUE
GSE135251	Inflammation	ENSG00000185915	KLHL34	1.28146	4.52277e-05	0.155903	0.00088919	TRUE
GSE135251	Inflammation	ENSG00000288702	UGT1A3	-0.59325	4.52277e-05	-0.0424867	0.00173662	TRUE
GSE135251	Inflammation	ENSG00000013297	CLDN11	0.642288	4.90748e-05	0.196506	1.80294e-09	TRUE
GSE135251	Inflammation	ENSG00000108176	DNAJC12	-0.399427	4.90748e-05	-0.192049	5.51567e-25	TRUE
GSE135251	Inflammation	ENSG00000102452	NALCN	0.750713	5.02474e-05	0.27299	2.52221e-13	TRUE
GSE135251	Inflammation	ENSG00000261701	HPR	-0.387419	5.02474e-05	-0.0704792	4.10325e-06	TRUE
GSE135251	Inflammation	ENSG00000157131	C8A	-0.263773	5.25991e-05	-0.064859	1.34543e-06	TRUE
GSE135251	Inflammation	ENSG00000154065	ANKRD29	0.666057	5.4263e-05	0.174173	1.18238e-08	TRUE
GSE135251	Inflammation	ENSG00000075391	RASAL2	0.224503	5.53514e-05	0.0349031	0.0333554	TRUE
GSE135251	Inflammation	ENSG00000126603	GLIS2	0.609796	5.60109e-05	0.233576	1.90622e-09	TRUE
GSE135251	Inflammation	ENSG00000142168	SOD1	-0.289309	5.64062e-05	-0.0825006	4.59976e-13	TRUE
GSE135251	Inflammation	ENSG00000157992	KRTCAP3	-0.519353	5.68862e-05	-0.122433	1.31824e-05	TRUE
GSE135251	Inflammation	ENSG00000108819	PPP1R9B	0.352157	5.75875e-05	0.0500372	0.00176343	TRUE
GSE135251	Inflammation	ENSG00000186340	THBS2	0.603892	6.01131e-05	0.227938	2.88559e-12	TRUE
GSE135251	Inflammation	ENSG00000115129	TP53I3	0.593474	6.07282e-05	0.152107	1.02872e-08	TRUE
GSE135251	Inflammation	ENSG00000039537	C6	-0.290303	6.32349e-05	-0.0341502	0.0286143	TRUE
GSE135251	Inflammation	ENSG00000135127	BICDL1	0.745066	6.44506e-05	0.206268	1.99683e-11	TRUE
GSE135251	Inflammation	ENSG00000165704	HPRT1	-0.448207	7.05696e-05	-0.112047	4.50091e-06	TRUE
GSE135251	Inflammation	ENSG00000171560	FGA	-0.301085	7.05696e-05	-0.0557259	0.000909149	TRUE
GSE135251	Inflammation	ENSG00000080200	CRYBG3	0.239097	7.60075e-05	0.0533511	0.00372604	TRUE
GSE135251	Inflammation	ENSG00000159307	SCUBE1	0.866135	7.60075e-05	0.0789988	0.0479279	TRUE
GSE135251	Inflammation	ENSG00000143499	SMYD2	0.215603	7.6708e-05	0.0540802	8.82192e-07	TRUE
GSE135251	Inflammation	ENSG00000105928	GSDME	0.371251	7.70735e-05	0.0541327	0.000208194	TRUE
GSE135251	Inflammation	ENSG00000155380	SLC16A1	-0.556275	9.10129e-05	-0.0949236	0.00176235	TRUE
GSE135251	Inflammation	ENSG00000122406	RPL5	-0.264959	9.89729e-05	-0.0497761	2.37894e-06	TRUE
GSE135251	Inflammation	ENSG00000117602	RCAN3	0.338032	0.000101027	0.0599293	0.000451951	TRUE
GSE135251	Inflammation	ENSG00000105499	PLA2G4C	0.446564	0.000124125	0.10369	1.82843e-05	TRUE
GSE135251	Inflammation	ENSG00000124762	CDKN1A	0.457386	0.000124125	0.130965	8.74046e-07	TRUE
GSE135251	Inflammation	ENSG00000143390	RFX5	0.311321	0.000124125	0.092288	7.66401e-12	TRUE
GSE135251	Inflammation	ENSG00000060642	PIGV	-0.178261	0.000125848	-0.0457353	9.17149e-08	TRUE
GSE135251	Inflammation	ENSG00000090382	LYZ	0.582201	0.000128464	0.156632	1.09447e-06	TRUE
GSE135251	Inflammation	ENSG00000114346	ECT2	0.536574	0.000129619	0.150283	2.04479e-07	TRUE
GSE135251	Inflammation	ENSG00000105327	BBC3	0.562388	0.000133367	0.0850997	0.00320043	TRUE
GSE135251	Inflammation	ENSG00000139190	VAMP1	0.584488	0.000134876	0.0630013	0.000704625	TRUE
GSE135251	Inflammation	ENSG00000008517	IL32	0.646827	0.000136716	0.189416	7.33122e-10	TRUE
GSE135251	Inflammation	ENSG00000137161	CNPY3	-0.268121	0.000136716	-0.090139	1.01009e-07	TRUE
GSE135251	Inflammation	ENSG00000185432	TMT1A	-0.164168	0.000154898	-0.0372747	0.0028009	TRUE
GSE135251	Inflammation	ENSG00000170421	KRT8	0.309974	0.000156832	0.118583	3.41401e-11	TRUE
GSE135251	Inflammation	ENSG00000116679	IVNS1ABP	-0.230567	0.000164808	-0.0493959	9.35705e-05	TRUE
GSE135251	Inflammation	ENSG00000103966	EHD4	0.318182	0.000165277	0.0679239	5.06269e-06	TRUE
GSE135251	Inflammation	ENSG00000135108	FBXO21	-0.220369	0.000165277	-0.0666663	3.23783e-05	TRUE
GSE135251	Inflammation	ENSG00000159840	ZYX	0.408156	0.000165277	0.0715823	0.0087494	TRUE
GSE135251	Inflammation	ENSG00000172986	GXYLT2	1.0851	0.000165277	0.14649	0.0144232	TRUE
GSE135251	Inflammation	ENSG00000123179	EBPL	-0.256161	0.000177949	-0.120045	3.83371e-10	TRUE
GSE135251	Inflammation	ENSG00000248905	FMN1	0.487382	0.000177949	0.134955	3.25714e-05	TRUE
GSE135251	Inflammation	ENSG00000131781	FMO5	-0.280354	0.000180853	-0.0632384	0.00223799	TRUE
GSE135251	Inflammation	ENSG00000017427	IGF1	-0.515111	0.000182171	-0.155374	3.79634e-06	TRUE
GSE135251	Inflammation	ENSG00000026751	SLAMF7	0.483223	0.000187171	0.101384	0.000105957	TRUE
GSE135251	Inflammation	ENSG00000165841	CYP2C19	-0.696551	0.000187171	-0.303018	6.75311e-16	TRUE
GSE135251	Inflammation	ENSG00000053747	LAMA3	0.459396	0.000190516	0.122121	1.11131e-05	TRUE
GSE135251	Inflammation	ENSG00000141441	GAREM1	-0.253848	0.000190516	-0.0692615	0.000726749	TRUE
GSE135251	Inflammation	ENSG00000197122	SRC	0.345516	0.000195808	0.113023	2.43028e-08	TRUE
GSE135251	Inflammation	ENSG00000228526	MIR34AHG	0.761073	0.000200121	0.102755	0.00107356	TRUE
GSE135251	Inflammation	ENSG00000135052	GOLM1	0.50709	0.000207519	0.095852	0.00038832	TRUE
GSE135251	Inflammation	ENSG00000166582	CENPV	-0.306207	0.000207547	-0.146709	5.39697e-16	TRUE
GSE135251	Inflammation	ENSG00000132205	EMILIN2	0.521251	0.000208531	0.179543	4.62198e-11	TRUE
GSE135251	Inflammation	ENSG00000123843	C4BPB	-0.207548	0.00021311	-0.0561177	6.07906e-06	TRUE
GSE135251	Inflammation	ENSG00000105852	PON3	-0.388303	0.000213379	-0.0658951	0.000178239	TRUE
GSE135251	Inflammation	ENSG00000130234	ACE2	0.515368	0.000229047	0.113777	4.14905e-05	TRUE
GSE135251	Inflammation	ENSG00000114248	LRRC31	0.417066	0.000234695	0.100463	0.00109272	TRUE
GSE135251	Inflammation	ENSG00000119711	ALDH6A1	-0.23721	0.000239995	-0.0596512	0.00440948	TRUE
GSE135251	Inflammation	ENSG00000007384	RHBDF1	0.415538	0.000240298	0.119413	3.18564e-08	TRUE
GSE135251	Inflammation	ENSG00000084453	SLCO1A2	-0.985874	0.000241458	-0.0912667	0.00194948	TRUE
GSE135251	Inflammation	ENSG00000260280	SLX1B-SULT1A4	1.0212	0.000241458	-0.0386071	0.0415129	FALSE
GSE135251	Inflammation	ENSG00000251165	F11-AS1	-0.625722	0.000249469	-0.0683714	8.02111e-05	TRUE
GSE135251	Inflammation	ENSG00000106565	TMEM176B	-0.267355	0.000253156	-0.036362	0.00360914	TRUE
GSE135251	Inflammation	ENSG00000112149	CD83	0.580558	0.000253156	0.0650342	0.0176548	TRUE
GSE135251	Inflammation	ENSG00000100316	RPL3	-0.164644	0.000254129	-0.0353409	0.0007203	TRUE
GSE135251	Inflammation	ENSG00000131323	TRAF3	0.23319	0.000254129	0.0398779	0.000185321	TRUE
GSE135251	Inflammation	ENSG00000074410	CA12	1.88179	0.000260861	0.108624	0.0461583	TRUE
GSE135251	Inflammation	ENSG00000026103	FAS	0.246877	0.000269688	0.0822631	8.16196e-05	TRUE
GSE135251	Inflammation	ENSG00000156869	FRRS1	-0.228551	0.000271892	-0.0590092	6.14385e-05	TRUE
GSE135251	Inflammation	ENSG00000145545	SRD5A1	-0.229887	0.00028735	-0.0595739	0.000562991	TRUE
GSE135251	Inflammation	ENSG00000107331	ABCA2	0.235481	0.000294892	0.0499205	0.0242559	TRUE
GSE135251	Inflammation	ENSG00000235200	LINC01702	-0.53918	0.000298269	-0.175977	1.28876e-10	TRUE
GSE135251	Inflammation	ENSG00000109103	UNC119	0.326993	0.000312121	0.0649791	2.05227e-05	TRUE
GSE135251	Inflammation	ENSG00000123240	OPTN	0.23248	0.000312121	0.0484637	4.03903e-06	TRUE
GSE135251	Inflammation	ENSG00000134874	DZIP1	0.397577	0.000312121	0.0656226	0.00402609	TRUE
GSE135251	Inflammation	ENSG00000130821	SLC6A8	0.548288	0.000317526	0.16065	1.76779e-06	TRUE
GSE135251	Inflammation	ENSG00000272398	CD24	0.597375	0.000323202	0.268216	2.88559e-12	TRUE
GSE135251	Inflammation	ENSG00000151789	ZNF385D	1.04837	0.000352839	0.0887531	0.0243879	TRUE
GSE135251	Inflammation	ENSG00000276600	RAB7B	0.838763	0.000352839	0.274291	4.17846e-20	TRUE
GSE135251	Inflammation	ENSG00000110880	CORO1C	0.20087	0.000354379	0.0569212	0.00010945	TRUE
GSE135251	Inflammation	ENSG00000072080	SPP2	-0.318302	0.000354791	-0.0889861	4.44973e-08	TRUE
GSE135251	Inflammation	ENSG00000166321	NUDT13	-0.395606	0.000361596	-0.0613929	0.000502351	TRUE
GSE135251	Inflammation	ENSG00000101412	E2F1	0.943651	0.000369036	0.204044	1.97633e-09	TRUE
GSE135251	Inflammation	ENSG00000109819	PPARGC1A	-0.316667	0.000370213	-0.0838989	0.014693	TRUE
GSE135251	Inflammation	ENSG00000146416	AIG1	-0.186259	0.000378655	-0.0638644	5.92885e-15	TRUE
GSE135251	Inflammation	ENSG00000091409	ITGA6	0.378413	0.000380874	0.0932002	2.79847e-06	TRUE
GSE135251	Inflammation	ENSG00000170889	RPS9	-0.217303	0.000380874	-0.058595	0.000116082	TRUE
GSE135251	Inflammation	ENSG00000083807	SLC27A5	-0.23026	0.000396042	-0.0942069	3.21651e-08	TRUE
GSE135251	Inflammation	ENSG00000100897	DCAF11	-0.192543	0.000396042	-0.0502999	6.51431e-05	TRUE
GSE135251	Inflammation	ENSG00000113492	AGXT2	-0.237005	0.000397701	-0.0449093	0.00224501	TRUE
GSE135251	Inflammation	ENSG00000167613	LAIR1	0.468488	0.000408141	0.128579	4.84131e-08	TRUE
GSE135251	Inflammation	ENSG00000109265	CRACD	0.6414	0.000458614	0.17522	1.12079e-05	TRUE
GSE135251	Inflammation	ENSG00000241685	ARPC1A	-0.181039	0.000464262	-0.0228689	0.00462066	TRUE
GSE135251	Inflammation	ENSG00000116661	FBXO2	0.443883	0.000470338	0.106735	3.43828e-06	TRUE
GSE135251	Inflammation	ENSG00000008283	CYB561	0.2667	0.000492822	0.0338187	0.0285994	TRUE
GSE135251	Inflammation	ENSG00000128284	APOL3	0.405021	0.000499511	0.129749	2.49701e-08	TRUE
GSE135251	Inflammation	ENSG00000168542	COL3A1	0.400509	0.000517968	0.186903	1.28053e-18	TRUE
GSE135251	Inflammation	ENSG00000139329	LUM	0.543776	0.000537328	0.212589	4.34584e-09	TRUE
GSE135251	Inflammation	ENSG00000168502	MTCL1	0.430902	0.000539845	0.106613	1.47606e-05	TRUE
GSE135251	Inflammation	ENSG00000125675	GRIA3	0.362953	0.000555153	0.0565807	0.00261597	TRUE
GSE135251	Inflammation	ENSG00000153560	UBP1	0.135051	0.000578204	0.0584706	2.78069e-05	TRUE
GSE135251	Inflammation	ENSG00000117791	MTARC2	-0.162327	0.000579128	-0.0838434	4.88148e-15	TRUE
GSE135251	Inflammation	ENSG00000049540	ELN	-0.458973	0.000581396	-0.0589869	0.0495516	TRUE
GSE135251	Inflammation	ENSG00000117601	SERPINC1	-0.226214	0.00058146	-0.0392563	0.00274613	TRUE
GSE135251	Inflammation	ENSG00000211450	SELENOH	-0.255809	0.00058146	-0.0511005	0.00111611	TRUE
GSE135251	Inflammation	ENSG00000123933	MXD4	0.225177	0.000582566	0.0395555	0.036421	TRUE
GSE135251	Inflammation	ENSG00000141504	SAT2	-0.230272	0.000582774	-0.0973133	7.86024e-08	TRUE
GSE135251	Inflammation	ENSG00000138744	NAAA	-0.242348	0.000587809	-0.116149	8.66431e-19	TRUE
GSE135251	Inflammation	ENSG00000164167	LSM6	-0.29218	0.000601473	-0.0522485	1.09946e-05	TRUE
GSE135251	Inflammation	ENSG00000165591	FAAH2	-0.34512	0.000603464	-0.0561774	0.000371989	TRUE
GSE135251	Inflammation	ENSG00000087088	BAX	0.314792	0.000608536	0.0514382	0.00155999	TRUE
GSE135251	Inflammation	ENSG00000107317	PTGDS	0.534972	0.000644336	0.180522	0.000125489	TRUE
GSE135251	Inflammation	ENSG00000176890	TYMS	0.623375	0.000644336	0.0747637	3.9971e-05	TRUE
GSE135251	Inflammation	ENSG00000169242	EFNA1	-0.23559	0.000664631	-0.113446	2.52561e-10	TRUE
GSE135251	Inflammation	ENSG00000171791	BCL2	0.329978	0.000681742	0.0542759	0.0155903	TRUE
GSE135251	Inflammation	ENSG00000090020	SLC9A1	0.436543	0.000710974	0.0536675	0.00460892	TRUE
GSE135251	Inflammation	ENSG00000174171	LOC105370792	0.940209	0.000726821	0.0522404	0.028342	TRUE
GSE135251	Inflammation	ENSG00000198668	CALM1	-0.19336	0.000728305	-0.0527455	3.69469e-06	TRUE
GSE135251	Inflammation	ENSG00000182326	C1S	-0.219577	0.000736761	-0.0340961	0.000254782	TRUE
GSE135251	Inflammation	ENSG00000139970	RTN1	0.561743	0.000738295	0.144943	4.78626e-10	TRUE
GSE135251	Inflammation	ENSG00000124253	PCK1	-0.412592	0.000741237	-0.239972	8.82979e-09	TRUE
GSE135251	Inflammation	ENSG00000135046	ANXA1	0.358087	0.000768307	0.0488535	0.0243485	TRUE
GSE135251	Inflammation	ENSG00000073737	DHRS9	0.595135	0.00077158	0.208715	1.85649e-14	TRUE
GSE135251	Inflammation	ENSG00000160408	ST6GALNAC6	-0.21217	0.000777441	-0.0413486	0.00232848	TRUE
GSE135251	Inflammation	ENSG00000116882	HAO2	-0.229281	0.000787827	-0.053844	1.32065e-05	TRUE
GSE135251	Inflammation	ENSG00000169083	AR	-0.148354	0.000801635	-0.0329702	0.00156023	TRUE
GSE135251	Inflammation	ENSG00000198951	NAGA	-0.18868	0.000801635	-0.0274403	0.0240834	TRUE
GSE135251	Inflammation	ENSG00000111252	SH2B3	0.28096	0.000821314	0.0643264	9.94521e-05	TRUE
GSE135251	Inflammation	ENSG00000113119	TMCO6	-0.28514	0.000826028	-0.0962962	5.67199e-13	TRUE
GSE135251	Inflammation	ENSG00000103335	PIEZO1	0.290958	0.000839834	0.0723972	0.00203629	TRUE
GSE135251	Inflammation	ENSG00000153250	RBMS1	-0.231002	0.000839834	-0.108899	1.41368e-06	TRUE
GSE135251	Inflammation	ENSG00000176485	PLAAT3	-0.254236	0.000839834	-0.087267	9.77028e-09	TRUE
GSE135251	Inflammation	ENSG00000110328	GALNT18	0.309139	0.000887639	0.0622119	0.000903087	TRUE
GSE135251	Inflammation	ENSG00000162783	IER5	0.309314	0.000899705	0.040137	0.00930824	TRUE
GSE135251	Inflammation	ENSG00000134802	SLC43A3	-0.242574	0.000918272	-0.0367447	0.00642066	TRUE
GSE135251	Inflammation	ENSG00000184999	SLC22A10	-0.712695	0.000926951	-0.25629	6.9077e-08	TRUE
GSE135251	Inflammation	ENSG00000117479	SLC19A2	-0.250057	0.000958314	-0.13117	4.44321e-08	TRUE
GSE135251	Inflammation	ENSG00000154096	THY1	0.7203	0.000962203	0.299543	1.27076e-11	TRUE
GSE135251	Inflammation	ENSG00000187048	CYP4A11	-0.20418	0.000962203	-0.0588338	8.96655e-05	TRUE
GSE135251	Inflammation	ENSG00000074276	CDHR2	0.420143	0.000965587	0.0661668	0.0127642	TRUE
GSE135251	Inflammation	ENSG00000109625	CPZ	0.787245	0.000965587	0.273336	5.20522e-11	TRUE
GSE135251	Inflammation	ENSG00000137880	GCHFR	-0.229403	0.00097909	-0.0808094	6.74925e-05	TRUE
GSE135251	Inflammation	ENSG00000204262	COL5A2	0.264789	0.00097909	0.0492848	0.00922622	TRUE
GSE135251	Inflammation	ENSG00000053328	METTL24	0.453985	0.0010133	0.156342	1.94503e-06	TRUE
GSE135251	Inflammation	ENSG00000136040	PLXNC1	0.380843	0.00103655	0.115085	1.59479e-07	TRUE
GSE135251	Inflammation	ENSG00000169258	GPRIN1	0.832708	0.00104998	0.0785543	0.00189638	TRUE
GSE135251	Inflammation	ENSG00000171723	GPHN	-0.189986	0.00106695	-0.0273579	0.0334324	TRUE
GSE135251	Inflammation	ENSG00000078124	ACER3	0.245222	0.00110151	0.0660596	0.000693927	TRUE
GSE135251	Inflammation	ENSG00000164692	COL1A2	0.445216	0.00113488	0.21596	2.35308e-15	TRUE
GSE135251	Inflammation	ENSG00000124766	SOX4	0.376355	0.00113797	0.145096	1.30129e-05	TRUE
GSE135251	Inflammation	ENSG00000157349	DDX19B	-0.15535	0.00117857	-0.0265549	7.92717e-05	TRUE
GSE135251	Inflammation	ENSG00000136828	RALGPS1	0.388708	0.00121096	0.0913023	5.52137e-05	TRUE
GSE135251	Inflammation	ENSG00000149273	RPS3	-0.241315	0.00121292	-0.0380833	0.00609484	TRUE
GSE135251	Inflammation	ENSG00000168671	UGT3A2	0.610944	0.00121553	0.196642	1.53042e-08	TRUE
GSE135251	Inflammation	ENSG00000134365	CFHR4	-0.3877	0.00124034	-0.100404	0.000310685	TRUE
GSE135251	Inflammation	ENSG00000113600	C9	-0.312679	0.00124418	-0.0777502	0.000847539	TRUE
GSE135251	Inflammation	ENSG00000114999	TTL	0.179668	0.00124418	0.0728573	9.26828e-13	TRUE
GSE135251	Inflammation	ENSG00000141576	RNF157	0.540484	0.0012573	0.172209	3.49036e-10	TRUE
GSE135251	Inflammation	ENSG00000157557	ETS2	-0.243382	0.0012573	-0.0540146	0.00275108	TRUE
GSE135251	Inflammation	ENSG00000179295	PTPN11	0.147178	0.00129616	0.0519979	0.00553703	TRUE
GSE135251	Inflammation	ENSG00000187498	COL4A1	0.394954	0.00129616	0.118655	2.79166e-05	TRUE
GSE135251	Inflammation	ENSG00000114739	ACVR2B	-0.241564	0.00130378	-0.0865611	9.79373e-07	TRUE
GSE135251	Inflammation	ENSG00000116478	HDAC1	-0.161989	0.00130902	-0.0228447	0.00169012	TRUE
GSE135251	Inflammation	ENSG00000133789	SWAP70	0.245835	0.00134998	0.0557046	0.00604882	TRUE
GSE135251	Inflammation	ENSG00000114554	PLXNA1	0.262384	0.00135885	0.0579703	0.00270047	TRUE
GSE135251	Inflammation	ENSG00000172757	CFL1	0.160805	0.00138852	0.0467074	1.55609e-05	TRUE
GSE135251	Inflammation	ENSG00000173391	OLR1	1.38924	0.00139861	0.361084	1.70386e-11	TRUE
GSE135251	Inflammation	ENSG00000060656	PTPRU	0.234558	0.00140242	0.0500648	0.0137827	TRUE
GSE135251	Inflammation	ENSG00000141027	NCOR1	-0.129445	0.00140242	-0.0491599	0.000991449	TRUE
GSE135251	Inflammation	ENSG00000185664	PMEL	-0.250798	0.00140242	-0.0490574	0.000322172	TRUE
GSE135251	Inflammation	ENSG00000107742	SPOCK2	0.437286	0.00144567	0.0741334	0.00317404	TRUE
GSE135251	Inflammation	ENSG00000102221	JADE3	-0.18622	0.00148216	-0.0319482	0.0302159	TRUE
GSE135251	Inflammation	ENSG00000119681	LTBP2	0.508077	0.00151493	0.204734	4.66163e-09	TRUE
GSE135251	Inflammation	ENSG00000113721	PDGFRB	0.282972	0.00151757	0.0675128	0.000912617	TRUE
GSE135251	Inflammation	ENSG00000125354	SEPTIN6	0.211341	0.00151757	0.0706792	9.63075e-08	TRUE
GSE135251	Inflammation	ENSG00000145020	AMT	-0.167295	0.00154356	-0.035075	0.00447103	TRUE
GSE135251	Inflammation	ENSG00000085491	SLC25A24	0.346285	0.00156356	0.103387	0.000371651	TRUE
GSE135251	Inflammation	ENSG00000162595	DIRAS3	-0.414237	0.00156723	-0.0952654	0.000558474	TRUE
GSE135251	Inflammation	ENSG00000171954	CYP4F22	0.4048	0.00157584	0.0686044	0.00987922	TRUE
GSE135251	Inflammation	ENSG00000130005	GAMT	-0.220368	0.00163628	-0.0777951	3.60658e-05	TRUE
GSE135251	Inflammation	ENSG00000112394	SLC16A10	-0.220361	0.00166133	-0.0932383	2.88811e-05	TRUE
GSE135251	Inflammation	ENSG00000164142	FHIP1A	-0.263988	0.00166965	-0.0825122	0.000121486	TRUE
GSE135251	Inflammation	ENSG00000181467	RAP2B	0.192569	0.00173255	0.0337821	0.00897032	TRUE
GSE135251	Inflammation	ENSG00000163932	PRKCD	0.241797	0.0017514	0.0568863	2.09019e-05	TRUE
GSE135251	Inflammation	ENSG00000130522	JUND	0.30846	0.0017532	-0.0779764	0.00637284	FALSE
GSE135251	Inflammation	ENSG00000163738	MTHFD2L	-0.318015	0.0017532	-0.0637482	0.0102604	TRUE
GSE135251	Inflammation	ENSG00000177138	FAM9B	-0.840707	0.0017532	-0.195564	4.87315e-05	TRUE
GSE135251	Inflammation	ENSG00000130592	LSP1	0.414884	0.00176753	0.115008	1.92328e-06	TRUE
GSE135251	Inflammation	ENSG00000101230	ISM1	0.424141	0.00177423	0.0767023	0.000859573	TRUE
GSE135251	Inflammation	ENSG00000188549	CCDC9B	0.414028	0.00177429	0.119795	2.43586e-06	TRUE
GSE135251	Inflammation	ENSG00000110446	SLC15A3	0.330762	0.001834	0.0373737	0.03525	TRUE
GSE135251	Inflammation	ENSG00000141401	IMPA2	-0.23693	0.00190679	-0.0454661	0.00564691	TRUE
GSE135251	Inflammation	ENSG00000136383	ALPK3	0.310527	0.00190858	0.111701	8.66121e-06	TRUE
GSE135251	Inflammation	ENSG00000101193	GID8	-0.147783	0.00192342	-0.0219954	0.0146067	TRUE
GSE135251	Inflammation	ENSG00000125845	BMP2	0.285226	0.00192342	0.0442824	0.0300956	TRUE
GSE135251	Inflammation	ENSG00000169442	CD52	0.654421	0.00192342	0.11418	2.78575e-05	TRUE
GSE135251	Inflammation	ENSG00000169714	CNBP	-0.181224	0.00195093	-0.0579088	1.77759e-06	TRUE
GSE135251	Inflammation	ENSG00000115425	PECR	-0.169495	0.00196981	-0.0597371	4.99665e-10	TRUE
GSE135251	Inflammation	ENSG00000124702	KLHDC3	-0.149546	0.00197256	-0.0455311	1.47522e-07	TRUE
GSE135251	Inflammation	ENSG00000147010	SH3KBP1	0.189206	0.00198304	0.0283906	0.0135461	TRUE
GSE135251	Inflammation	ENSG00000105379	ETFB	-0.176456	0.00198693	-0.0429423	0.0151651	TRUE
GSE135251	Inflammation	ENSG00000187164	SHTN1	0.178804	0.00202845	0.0531482	4.71827e-05	TRUE
GSE135251	Inflammation	ENSG00000133063	CHIT1	1.50545	0.00203371	0.040334	7.48579e-06	TRUE
GSE135251	Inflammation	ENSG00000081052	COL4A4	0.322432	0.00203491	0.0949946	0.00056217	TRUE
GSE135251	Inflammation	ENSG00000160746	ANO10	0.234692	0.00203491	0.0784529	5.41257e-07	TRUE
GSE135251	Inflammation	ENSG00000198535	C2CD4A	0.92689	0.00203491	0.210888	0.000123004	TRUE
GSE135251	Inflammation	ENSG00000106624	AEBP1	0.437938	0.00204939	0.193441	8.60458e-07	TRUE
GSE135251	Inflammation	ENSG00000156398	SFXN2	-0.180548	0.00204939	-0.0652117	1.79235e-07	TRUE
GSE135251	Inflammation	ENSG00000164124	TMEM144	0.402851	0.00204939	0.126888	1.18845e-06	TRUE
GSE135251	Inflammation	ENSG00000182600	SNORC	0.343259	0.00208757	0.0582816	0.0190578	TRUE
GSE135251	Inflammation	ENSG00000162576	MXRA8	0.369691	0.00209334	0.0608367	0.0316652	TRUE
GSE135251	Inflammation	ENSG00000154080	CHST9	0.443277	0.00210404	0.178467	1.29692e-07	TRUE
GSE135251	Inflammation	ENSG00000176171	BNIP3	-0.177791	0.00210404	-0.0550985	0.000281173	TRUE
GSE135251	Inflammation	ENSG00000204267	TAP2	0.231296	0.00212359	0.0510408	0.000411007	TRUE
GSE135251	Inflammation	ENSG00000139178	C1RL	-0.16649	0.00215803	-0.041472	0.000707872	TRUE
GSE135251	Inflammation	ENSG00000171105	INSR	-0.131259	0.00215803	-0.0328283	0.00361536	TRUE
GSE135251	Inflammation	ENSG00000230645	LINC01818	-0.438306	0.00215803	-0.0711183	0.00444893	TRUE
GSE135251	Inflammation	ENSG00000129667	RHBDF2	0.313981	0.00216658	0.0584433	0.00183127	TRUE
GSE135251	Inflammation	ENSG00000135596	MICAL1	0.397939	0.00217596	0.072898	0.00930287	TRUE
GSE135251	Inflammation	ENSG00000261115	TMEM178B	0.999773	0.00219197	0.316947	7.38872e-07	TRUE
GSE135251	Inflammation	ENSG00000066322	ELOVL1	0.174414	0.00219226	0.0728994	2.20011e-11	TRUE
GSE135251	Inflammation	ENSG00000092036	HAUS4	-0.251542	0.0022315	-0.0695623	2.20221e-06	TRUE
GSE135251	Inflammation	ENSG00000070404	FSTL3	0.40665	0.00223807	0.159432	6.9077e-08	TRUE
GSE135251	Inflammation	ENSG00000198182	ZNF607	0.412684	0.00226694	0.101822	8.69174e-06	TRUE
GSE135251	Inflammation	ENSG00000148057	IDNK	-0.257178	0.00227431	-0.111459	1.52821e-16	TRUE
GSE135251	Inflammation	ENSG00000094631	HDAC6	0.152116	0.00230871	0.0419529	0.00466327	TRUE
GSE135251	Inflammation	ENSG00000107864	CPEB3	-0.224703	0.00236339	-0.0867777	0.000269351	TRUE
GSE135251	Inflammation	ENSG00000106785	TRIM14	0.214298	0.00236533	0.0290433	0.0146849	TRUE
GSE135251	Inflammation	ENSG00000154864	PIEZO2	0.252296	0.00236533	0.0629642	0.000947025	TRUE
GSE135251	Inflammation	ENSG00000162551	ALPL	-0.220393	0.00240017	-0.0469599	0.0141371	TRUE
GSE135251	Inflammation	ENSG00000166855	CLPX	-0.154089	0.00245086	-0.0315061	0.0171931	TRUE
GSE135251	Inflammation	ENSG00000169026	SLC49A3	0.412726	0.0025331	0.067782	0.00633904	TRUE
GSE135251	Inflammation	ENSG00000197747	S100A10	0.291967	0.00257506	0.0433307	0.0159567	TRUE
GSE135251	Inflammation	ENSG00000188783	PRELP	0.317575	0.0025969	0.04898	0.034747	TRUE
GSE135251	Inflammation	ENSG00000162734	PEA15	0.212263	0.00261431	0.0398481	0.000997242	TRUE
GSE135251	Inflammation	ENSG00000186951	PPARA	-0.155186	0.00266289	-0.0371571	0.00488648	TRUE
GSE135251	Inflammation	ENSG00000122176	FMOD	0.321631	0.00275286	0.111834	1.85058e-07	TRUE
GSE135251	Inflammation	ENSG00000170291	ELP5	-0.172939	0.00280949	-0.0231013	0.0497912	TRUE
GSE135251	Inflammation	ENSG00000087116	ADAMTS2	0.301205	0.00280986	0.104672	1.60515e-07	TRUE
GSE135251	Inflammation	ENSG00000136861	CDK5RAP2	0.148093	0.00280986	0.0438341	0.00013779	TRUE
GSE135251	Inflammation	ENSG00000143543	JTB	-0.153584	0.00280986	-0.0703476	3.50183e-07	TRUE
GSE135251	Inflammation	ENSG00000164309	CMYA5	-0.394552	0.00282121	-0.100689	9.73691e-05	TRUE
GSE135251	Inflammation	ENSG00000134871	COL4A2	0.358098	0.0028421	0.130362	1.72988e-06	TRUE
GSE135251	Inflammation	ENSG00000159842	ABR	0.306988	0.00284457	0.08526	8.72686e-06	TRUE
GSE135251	Inflammation	ENSG00000113648	MACROH2A1	0.150177	0.00287822	0.0256029	0.000114455	TRUE
GSE135251	Inflammation	ENSG00000102978	POLR2C	-0.130632	0.00288413	-0.0230953	0.0101616	TRUE
GSE135251	Inflammation	ENSG00000162909	CAPN2	0.220398	0.00296224	0.0968107	1.81952e-08	TRUE
GSE135251	Inflammation	ENSG00000258498	DIO3OS	-0.67172	0.0029888	-0.194454	1.23142e-05	TRUE
GSE135251	Inflammation	ENSG00000105976	MET	-0.235956	0.00312569	-0.0668677	0.000575723	TRUE
GSE135251	Inflammation	ENSG00000141526	SLC16A3	0.463298	0.00319384	0.121777	1.29267e-06	TRUE
GSE135251	Inflammation	ENSG00000166741	NNMT	-0.456214	0.003284	-0.130665	0.00141173	TRUE
GSE135251	Inflammation	ENSG00000182551	ADI1	-0.238287	0.003284	-0.0741081	3.46418e-08	TRUE
GSE135251	Inflammation	ENSG00000164694	FNDC1	0.584818	0.00331394	0.16434	0.000133484	TRUE
GSE135251	Inflammation	ENSG00000166123	GPT2	-0.20548	0.00331394	-0.059943	0.0020728	TRUE
GSE135251	Inflammation	ENSG00000089057	SLC23A2	-0.228779	0.00333297	-0.0524619	0.00828822	TRUE
GSE135251	Inflammation	ENSG00000079215	SLC1A3	0.49098	0.0033402	0.129675	0.000490765	TRUE
GSE135251	Inflammation	ENSG00000168237	GLYCTK	-0.1835	0.0033402	-0.0711474	1.93168e-05	TRUE
GSE135251	Inflammation	ENSG00000176894	PXMP2	-0.175514	0.0033402	-0.0487327	0.00286995	TRUE
GSE135251	Inflammation	ENSG00000175920	DOK7	0.551977	0.00337641	0.079572	0.0162633	TRUE
GSE135251	Inflammation	ENSG00000163110	PDLIM5	-0.162	0.00338084	-0.0369418	0.0280495	TRUE
GSE135251	Inflammation	ENSG00000164587	RPS14	-0.241425	0.00345932	-0.0645057	7.64988e-05	TRUE
GSE135251	Inflammation	ENSG00000160868	CYP3A4	-0.332747	0.00347107	-0.0715666	0.00373544	TRUE
GSE135251	Inflammation	ENSG00000108433	GOSR2	0.149835	0.00348473	0.0698116	1.34115e-08	TRUE
GSE135251	Inflammation	ENSG00000169439	SDC2	-0.205907	0.00348872	-0.0420762	0.0138006	TRUE
GSE135251	Inflammation	ENSG00000160862	AZGP1	-0.184925	0.00351128	-0.0912954	8.22071e-13	TRUE
GSE135251	Inflammation	ENSG00000151729	SLC25A4	-0.14927	0.00351297	-0.0251375	0.00725378	TRUE
GSE135251	Inflammation	ENSG00000179954	SSC5D	0.408387	0.00351297	0.103068	0.0106294	TRUE
GSE135251	Inflammation	ENSG00000182446	NPLOC4	0.11944	0.00351297	0.0338544	0.0102604	TRUE
GSE135251	Inflammation	ENSG00000051620	HEBP2	-0.146335	0.00355585	-0.0875473	1.4464e-09	TRUE
GSE135251	Inflammation	ENSG00000171564	FGB	-0.272927	0.00355585	-0.0484711	0.0028421	TRUE
GSE135251	Inflammation	ENSG00000197535	MYO5A	0.264854	0.00355585	0.0800227	0.000187592	TRUE
GSE135251	Inflammation	ENSG00000079931	MOXD1	0.656242	0.00360599	0.263905	3.34384e-07	TRUE
GSE135251	Inflammation	ENSG00000116251	RPL22	-0.146063	0.00361647	-0.0529522	6.10143e-06	TRUE
GSE135251	Inflammation	ENSG00000136859	ANGPTL2	0.356546	0.00364382	0.0977765	1.31691e-06	TRUE
GSE135251	Inflammation	ENSG00000197879	MYO1C	0.132841	0.0036463	0.0681496	2.63727e-07	TRUE
GSE135251	Inflammation	ENSG00000067225	PKM	0.294651	0.00377218	0.0968034	9.46711e-07	TRUE
GSE135251	Inflammation	ENSG00000007264	MATK	0.449594	0.0037873	0.0551344	0.0305945	TRUE
GSE135251	Inflammation	ENSG00000159128	IFNGR2	0.160366	0.00386874	0.0235311	0.0302298	TRUE
GSE135251	Inflammation	ENSG00000228594	FNDC10	0.805521	0.00386874	0.0622217	0.0491061	TRUE
GSE135251	Inflammation	ENSG00000275385	CCL18	0.894615	0.00386874	0.100775	0.00686249	TRUE
GSE135251	Inflammation	ENSG00000120833	SOCS2	-0.448265	0.00399843	-0.275934	2.21702e-13	TRUE
GSE135251	Inflammation	ENSG00000161888	SPC24	0.657272	0.00402292	0.137876	1.37257e-06	TRUE
GSE135251	Inflammation	ENSG00000067798	NAV3	0.425506	0.0040313	0.15031	3.8199e-05	TRUE
GSE135251	Inflammation	ENSG00000138131	LOXL4	0.517051	0.0040313	0.329767	4.62262e-14	TRUE
GSE135251	Inflammation	ENSG00000165972	CCDC38	-0.403526	0.00411721	-0.12986	4.78917e-06	TRUE
GSE135251	Inflammation	ENSG00000081026	MAGI3	-0.131905	0.00414222	-0.0340159	0.0300604	TRUE
GSE135251	Inflammation	ENSG00000126353	CCR7	0.656461	0.00414222	0.0648981	0.0186953	TRUE
GSE135251	Inflammation	ENSG00000159720	ATP6V0D1	0.16572	0.00414222	0.0587522	7.3261e-05	TRUE
GSE135251	Inflammation	ENSG00000241644	INMT	0.290369	0.00414222	0.0525983	0.0314579	TRUE
GSE135251	Inflammation	ENSG00000203867	RBM20	0.890855	0.00420308	0.106306	0.0236484	TRUE
GSE135251	Inflammation	ENSG00000078369	GNB1	0.0899099	0.00422765	0.0291947	0.00056125	TRUE
GSE135251	Inflammation	ENSG00000088387	DOCK9	0.153161	0.00422765	0.0314285	0.0401661	TRUE
GSE135251	Inflammation	ENSG00000169032	MAP2K1	-0.209371	0.00422765	-0.096582	1.113e-08	TRUE
GSE135251	Inflammation	ENSG00000205981	DNAJC19	-0.188961	0.00422765	-0.0849658	1.23382e-10	TRUE
GSE135251	Inflammation	ENSG00000114473	IQCG	0.314209	0.00427097	0.0335072	0.0146849	TRUE
GSE135251	Inflammation	ENSG00000008513	ST3GAL1	-0.176866	0.00428946	-0.0461262	0.0116807	TRUE
GSE135251	Inflammation	ENSG00000125775	SDCBP2	0.375248	0.00432477	0.207142	8.27664e-13	TRUE
GSE135251	Inflammation	ENSG00000152782	PANK1	-0.225912	0.00433481	-0.0429971	0.0409055	TRUE
GSE135251	Inflammation	ENSG00000064687	ABCA7	0.305647	0.00434333	0.056187	0.0339244	TRUE
GSE135251	Inflammation	ENSG00000100994	PYGB	0.188918	0.00434333	0.0697444	1.72613e-06	TRUE
GSE135251	Inflammation	ENSG00000185274	GALNT17	0.786265	0.00438932	0.315208	5.41017e-08	TRUE
GSE135251	Inflammation	ENSG00000229124	VIM-AS1	0.353419	0.00443611	0.091715	0.000760627	TRUE
GSE135251	Inflammation	ENSG00000116221	MRPL37	-0.136495	0.00458996	-0.0350517	0.00205601	TRUE
GSE135251	Inflammation	ENSG00000106665	CLIP2	0.25632	0.00467295	0.0598751	0.00739648	TRUE
GSE135251	Inflammation	ENSG00000198732	SMOC1	-0.204154	0.00470044	-0.0525814	0.00124637	TRUE
GSE135251	Inflammation	ENSG00000177971	IMP3	-0.138184	0.00483069	-0.0534026	3.3403e-05	TRUE
GSE135251	Inflammation	ENSG00000124145	SDC4	-0.175664	0.00484649	-0.0380299	0.00588889	TRUE
GSE135251	Inflammation	ENSG00000124523	SIRT5	-0.127177	0.00484649	-0.0575402	2.34485e-08	TRUE
GSE135251	Inflammation	ENSG00000050555	LAMC3	0.440348	0.0048695	0.294356	1.25579e-10	TRUE
GSE135251	Inflammation	ENSG00000139445	FOXN4	1.24206	0.00491584	0.28363	9.00109e-06	TRUE
GSE135251	Inflammation	ENSG00000081913	PHLPP1	-0.145421	0.0049425	-0.0500709	0.00181312	TRUE
GSE135251	Inflammation	ENSG00000183044	ABAT	-0.148247	0.00494263	-0.0558769	8.58181e-05	TRUE
GSE135251	Inflammation	ENSG00000100116	GCAT	-0.217882	0.00496219	-0.116962	5.47178e-10	TRUE
GSE135251	Inflammation	ENSG00000180210	F2	-0.147794	0.00496924	-0.0411721	0.00191001	TRUE
GSE135251	Inflammation	ENSG00000063177	RPL18	-0.167072	0.00500109	-0.0516693	0.00247929	TRUE
GSE135251	Inflammation	ENSG00000179593	ALOX15B	1.16957	0.00500279	0.0648182	7.04992e-09	TRUE
GSE135251	Inflammation	ENSG00000197321	SVIL	0.159923	0.0050828	0.0336914	0.0121169	TRUE
GSE135251	Inflammation	ENSG00000130958	SLC35D2	-0.140473	0.00509713	-0.0319816	6.02038e-05	TRUE
GSE135251	Inflammation	ENSG00000265681	RPL17	-0.239571	0.00526101	-0.040212	0.00107901	TRUE
GSE135251	Inflammation	ENSG00000187688	TRPV2	0.29208	0.00545824	0.0683171	0.000564143	TRUE
GSE135251	Inflammation	ENSG00000165105	RASEF	0.521385	0.00556506	0.212006	1.40131e-08	TRUE
GSE135251	Inflammation	ENSG00000214046	SMIM7	-0.167632	0.00556795	-0.0255656	0.00895028	TRUE
GSE135251	Inflammation	ENSG00000134780	DAGLA	0.512508	0.00558033	0.130699	6.15738e-05	TRUE
GSE135251	Inflammation	ENSG00000060237	WNK1	0.126361	0.00561021	0.0418529	0.00295535	TRUE
GSE135251	Inflammation	ENSG00000122122	SASH3	0.34442	0.00563216	0.0521282	0.0127568	TRUE
GSE135251	Inflammation	ENSG00000204444	APOM	-0.163025	0.00563216	-0.0964372	5.48559e-10	TRUE
GSE135251	Inflammation	ENSG00000154380	ENAH	0.202829	0.00572108	0.0721656	0.000162723	TRUE
GSE135251	Inflammation	ENSG00000135929	CYP27A1	-0.161532	0.00575055	-0.0465877	1.20236e-05	TRUE
GSE135251	Inflammation	ENSG00000184207	PGP	0.310542	0.00576187	0.0493792	0.0126585	TRUE
GSE135251	Inflammation	ENSG00000148680	HTR7	0.592309	0.00578575	0.148753	3.45192e-05	TRUE
GSE135251	Inflammation	ENSG00000258525	LOC100506071	0.857186	0.00603359	0.108983	0.00401961	TRUE
GSE135251	Inflammation	ENSG00000010404	IDS	-0.126225	0.00604026	-0.0377488	0.00217795	TRUE
GSE135251	Inflammation	ENSG00000158234	FAIM	0.489921	0.0060661	0.078086	8.6889e-07	TRUE
GSE135251	Inflammation	ENSG00000165775	FUNDC2	-0.184653	0.0060661	-0.0465489	5.01208e-05	TRUE
GSE135251	Inflammation	ENSG00000198189	HSD17B11	-0.28793	0.0060661	-0.0462636	0.0236477	TRUE
GSE135251	Inflammation	ENSG00000198792	TMEM184B	0.206233	0.0060661	0.0646191	6.4818e-05	TRUE
GSE135251	Inflammation	ENSG00000130707	ASS1	-0.285625	0.00610237	-0.0912689	2.94827e-05	TRUE
GSE135251	Inflammation	ENSG00000243649	CFB	-0.199673	0.00610237	-0.0439556	0.000735609	TRUE
GSE135251	Inflammation	ENSG00000174371	EXO1	0.944212	0.00621218	0.277601	1.87867e-12	TRUE
GSE135251	Inflammation	ENSG00000137700	SLC37A4	-0.142847	0.00621537	-0.0326213	0.0170167	TRUE
GSE135251	Inflammation	ENSG00000261150	EPPK1	0.419148	0.00627317	0.199597	9.81031e-07	TRUE
GSE135251	Inflammation	ENSG00000115657	ABCB6	-0.190437	0.00632253	-0.0397278	0.00895105	TRUE
GSE135251	Inflammation	ENSG00000125249	RAP2A	0.174142	0.00642625	0.0686606	0.00582854	TRUE
GSE135251	Inflammation	ENSG00000232677	LINC00665	0.446804	0.00646	0.126926	0.000108439	TRUE
GSE135251	Inflammation	ENSG00000134343	ANO3	0.344385	0.00647525	0.0711302	0.0123788	TRUE
GSE135251	Inflammation	ENSG00000160161	CILP2	0.82186	0.00657387	0.258883	0.000109428	TRUE
GSE135251	Inflammation	ENSG00000166897	ELFN2	0.899569	0.00661629	0.0474441	0.0297952	TRUE
GSE135251	Inflammation	ENSG00000118096	IFT46	-0.206832	0.00666002	-0.0525935	5.09944e-06	TRUE
GSE135251	Inflammation	ENSG00000076716	GPC4	0.399883	0.00675696	0.150113	8.65567e-07	TRUE
GSE135251	Inflammation	ENSG00000163171	CDC42EP3	0.283751	0.00677986	0.0422512	0.0351444	TRUE
GSE135251	Inflammation	ENSG00000112337	SLC17A2	-0.164948	0.00679187	-0.0431213	0.000476103	TRUE
GSE135251	Inflammation	ENSG00000197965	MPZL1	0.199671	0.00680892	0.071639	6.24363e-10	TRUE
GSE135251	Inflammation	ENSG00000135447	PPP1R1A	-0.220867	0.00681217	-0.170715	5.81921e-12	TRUE
GSE135251	Inflammation	ENSG00000250510	GPR162	-0.439041	0.00681217	-0.0593182	0.0305408	TRUE
GSE135251	Inflammation	ENSG00000173821	RNF213	0.157493	0.00684038	0.035676	0.0192554	TRUE
GSE135251	Inflammation	ENSG00000254211	LINC01485	0.354413	0.00687281	0.0438784	0.024539	TRUE
GSE135251	Inflammation	ENSG00000141736	ERBB2	0.194105	0.00696989	0.035251	0.0484304	TRUE
GSE135251	Inflammation	ENSG00000154309	DISP1	-0.225267	0.00699001	-0.0631778	1.09782e-06	TRUE
GSE135251	Inflammation	ENSG00000084110	HAL	-0.338642	0.00702637	-0.091585	0.000445363	TRUE
GSE135251	Inflammation	ENSG00000100100	PIK3IP1	0.302022	0.00714541	0.0756263	0.000842571	TRUE
GSE135251	Inflammation	ENSG00000135709	KIAA0513	0.207378	0.00714764	0.051485	0.000873252	TRUE
GSE135251	Inflammation	ENSG00000198938	COX3	0.658542	0.00714764	-0.0398491	0.0446225	FALSE
GSE135251	Inflammation	ENSG00000126246	IGFLR1	-0.251222	0.00716068	-0.0806234	0.000681246	TRUE
GSE135251	Inflammation	ENSG00000159921	GNE	-0.151273	0.00716068	-0.0384444	0.0270047	TRUE
GSE135251	Inflammation	ENSG00000163531	NFASC	0.345971	0.00716068	0.134829	1.19984e-05	TRUE
GSE135251	Inflammation	ENSG00000129038	LOXL1	0.610835	0.00721828	0.242607	5.07045e-07	TRUE
GSE135251	Inflammation	ENSG00000072736	NFATC3	-0.0982217	0.0072529	-0.0252203	0.00649571	TRUE
GSE135251	Inflammation	ENSG00000038427	VCAN	0.318698	0.00731094	0.167647	2.93422e-06	TRUE
GSE135251	Inflammation	ENSG00000180891	CUEDC1	0.231089	0.00733656	0.0722671	8.38773e-05	TRUE
GSE135251	Inflammation	ENSG00000164904	ALDH7A1	-0.133843	0.00734928	-0.0356929	0.000387397	TRUE
GSE135251	Inflammation	ENSG00000182866	LCK	0.410156	0.00738414	0.0595636	0.0136728	TRUE
GSE135251	Inflammation	ENSG00000134240	HMGCS2	-0.198025	0.00746698	-0.0397305	0.00586032	TRUE
GSE135251	Inflammation	ENSG00000166913	YWHAB	0.113869	0.00746698	0.0293409	0.00889538	TRUE
GSE135251	Inflammation	ENSG00000249992	TMEM158	0.524844	0.00746698	0.081336	0.0148521	TRUE
GSE135251	Inflammation	ENSG00000042980	ADAM28	0.447237	0.00752762	0.118406	0.000238194	TRUE
GSE135251	Inflammation	ENSG00000139946	PELI2	-0.288108	0.00759855	-0.126613	9.03466e-06	TRUE
GSE135251	Inflammation	ENSG00000117592	PRDX6	-0.138769	0.00764519	-0.057659	2.00618e-07	TRUE
GSE135251	Inflammation	ENSG00000189057	FAM111B	0.788521	0.00767893	0.296032	7.60612e-12	TRUE
GSE135251	Inflammation	ENSG00000257017	HP	-0.234054	0.00776484	-0.0544773	0.00257156	TRUE
GSE135251	Inflammation	ENSG00000187955	COL14A1	0.31309	0.00779594	0.154533	1.32933e-09	TRUE
GSE135251	Inflammation	ENSG00000112159	MDN1	-0.280844	0.00793309	-0.0756197	0.00255148	TRUE
GSE135251	Inflammation	ENSG00000196247	ZNF107	0.305662	0.00799406	0.056569	0.0192748	TRUE
GSE135251	Inflammation	ENSG00000089220	PEBP1	-0.143461	0.00803912	-0.0658685	6.64546e-11	TRUE
GSE135251	Inflammation	ENSG00000100889	PCK2	-0.172047	0.00803912	-0.0637625	1.82843e-05	TRUE
GSE135251	Inflammation	ENSG00000089157	RPLP0	-0.176803	0.00810135	-0.0327851	0.0066859	TRUE
GSE135251	Inflammation	ENSG00000108187	PBLD	-0.136723	0.0081948	-0.0667165	8.88434e-06	TRUE
GSE135251	Inflammation	ENSG00000153822	KCNJ16	0.523129	0.00832121	0.152041	0.000393804	TRUE
GSE135251	Inflammation	ENSG00000117676	RPS6KA1	0.280136	0.0083215	0.0985419	4.69451e-07	TRUE
GSE135251	Inflammation	ENSG00000011465	DCN	0.250063	0.00836106	0.0907987	3.73566e-06	TRUE
GSE135251	Inflammation	ENSG00000066279	ASPM	0.381572	0.00842219	0.1269	0.000310475	TRUE
GSE135251	Inflammation	ENSG00000175115	PACS1	0.228939	0.00844431	0.0600306	0.0111185	TRUE
GSE135251	Inflammation	ENSG00000133048	CHI3L1	0.699209	0.00845594	0.191644	0.000550836	TRUE
GSE135251	Inflammation	ENSG00000166797	CIAO2A	-0.241721	0.00847978	-0.06307	5.95401e-05	TRUE
GSE135251	Inflammation	ENSG00000171813	PWWP2B	0.240574	0.00850563	0.05583	0.0295297	TRUE
GSE135251	Inflammation	ENSG00000064225	ST3GAL6	-0.203641	0.0085454	-0.118308	1.34115e-08	TRUE
GSE135251	Inflammation	ENSG00000105472	CLEC11A	0.388407	0.00860403	0.0975825	0.000573625	TRUE
GSE135251	Inflammation	ENSG00000125257	ABCC4	0.327041	0.00861229	0.188575	7.17355e-10	TRUE
GSE135251	Inflammation	ENSG00000135750	KCNK1	-0.35436	0.00867423	-0.105948	7.65053e-05	TRUE
GSE135251	Inflammation	ENSG00000167315	ACAA2	-0.236298	0.00870866	-0.0463108	0.00814609	TRUE
GSE135251	Inflammation	ENSG00000128245	YWHAH	0.193814	0.0088738	0.0896502	3.2124e-11	TRUE
GSE135251	Inflammation	ENSG00000115718	PROC	-0.137525	0.00891934	-0.0337353	0.0424088	TRUE
GSE135251	Inflammation	ENSG00000213977	TAX1BP3	0.248254	0.00899733	0.0915612	3.43828e-06	TRUE
GSE135251	Inflammation	ENSG00000160145	KALRN	-0.154635	0.00903292	-0.0499667	0.000358537	TRUE
GSE135251	Inflammation	ENSG00000159023	EPB41	0.136353	0.00905277	0.037202	0.00266718	TRUE
GSE135251	Inflammation	ENSG00000137819	PAQR5	0.435727	0.00905745	0.179414	1.2229e-07	TRUE
GSE135251	Inflammation	ENSG00000128487	SPECC1	0.293431	0.00909507	0.0803097	0.00365852	TRUE
GSE135251	Inflammation	ENSG00000112242	E2F3	0.272136	0.00913767	0.0611164	0.000693927	TRUE
GSE135251	Inflammation	ENSG00000167100	SAMD14	-0.327277	0.00913767	-0.0436639	0.00525037	TRUE
GSE135251	Inflammation	ENSG00000176476	SGF29	-0.178885	0.00913767	-0.0511968	0.00134645	TRUE
GSE135251	Inflammation	ENSG00000102265	TIMP1	0.328992	0.00942119	0.0687416	0.00479028	TRUE
GSE135251	Inflammation	ENSG00000156515	HK1	0.232676	0.0095427	0.0521456	0.00375322	TRUE
GSE135251	Inflammation	ENSG00000160791	CCR5	0.394289	0.00955953	0.122913	8.2794e-07	TRUE
GSE135251	Inflammation	ENSG00000068366	ACSL4	0.558736	0.00960621	0.144502	0.00720232	TRUE
GSE135251	Inflammation	ENSG00000139269	INHBE	0.246953	0.00960621	0.0901205	5.52137e-05	TRUE
GSE135251	Inflammation	ENSG00000111087	GLI1	0.634664	0.00968529	0.0581159	0.0289702	TRUE
GSE135251	Inflammation	ENSG00000158714	SLAMF8	0.396128	0.00971729	0.170934	1.65657e-09	TRUE
GSE135251	Inflammation	ENSG00000117305	HMGCL	-0.15019	0.00984706	-0.0341126	0.000579555	TRUE
GSE135251	Inflammation	ENSG00000026025	VIM	0.2663	0.0100919	0.0522962	0.0189868	TRUE
GSE135251	Inflammation	ENSG00000171385	KCND3	-0.153618	0.0101491	-0.0401452	0.0285046	TRUE
GSE135251	Inflammation	ENSG00000223891	OSER1-DT	-0.199082	0.010168	-0.072848	2.23105e-06	TRUE
GSE135251	Inflammation	ENSG00000143575	HAX1	-0.161763	0.0102115	-0.0469049	5.85024e-07	TRUE
GSE135251	Inflammation	ENSG00000139514	SLC7A1	0.348498	0.0102248	0.120754	1.44668e-05	TRUE
GSE135251	Inflammation	ENSG00000106327	TFR2	-0.163746	0.0102478	-0.0324574	0.0297373	TRUE
GSE135251	Inflammation	ENSG00000169410	PTPN9	-0.170055	0.010262	-0.039375	0.00564698	TRUE
GSE135251	Inflammation	ENSG00000160593	JAML	0.314394	0.0103566	0.0826984	2.41149e-05	TRUE
GSE135251	Inflammation	ENSG00000206190	ATP10A	0.401761	0.0103832	0.0784159	0.00524681	TRUE
GSE135251	Inflammation	ENSG00000013725	CD6	0.387746	0.0104779	0.0754047	0.00642066	TRUE
GSE135251	Inflammation	ENSG00000054179	ENTPD2	0.438452	0.0104779	0.0661413	0.0218575	TRUE
GSE135251	Inflammation	ENSG00000070540	WIPI1	0.253378	0.0104779	0.0581468	7.2925e-05	TRUE
GSE135251	Inflammation	ENSG00000131747	TOP2A	0.535315	0.0105375	0.213173	5.23515e-09	TRUE
GSE135251	Inflammation	ENSG00000106012	IQCE	0.195638	0.0105468	0.0418947	0.00625741	TRUE
GSE135251	Inflammation	ENSG00000182240	BACE2	0.277345	0.0105684	0.117169	1.06687e-05	TRUE
GSE135251	Inflammation	ENSG00000177697	CD151	0.214952	0.0105693	0.0732718	1.58241e-05	TRUE
GSE135251	Inflammation	ENSG00000133316	WDR74	-0.151085	0.0105921	-0.0518739	0.000177089	TRUE
GSE135251	Inflammation	ENSG00000117724	CENPF	0.432588	0.0106455	0.124496	1.02891e-05	TRUE
GSE135251	Inflammation	ENSG00000119969	HELLS	0.377009	0.0106455	0.139026	4.86276e-06	TRUE
GSE135251	Inflammation	ENSG00000163898	LIPH	0.788975	0.0106455	0.184637	4.02887e-06	TRUE
GSE135251	Inflammation	ENSG00000126882	FAM78A	0.324878	0.0108042	0.0625729	0.0043122	TRUE
GSE135251	Inflammation	ENSG00000115419	GLS	0.196881	0.0108602	0.0686164	0.00354908	TRUE
GSE135251	Inflammation	ENSG00000147251	DOCK11	0.271411	0.0110298	0.0637893	0.0155145	TRUE
GSE135251	Inflammation	ENSG00000114942	EEF1B2	-0.21537	0.0110448	-0.03717	0.00102262	TRUE
GSE135251	Inflammation	ENSG00000172270	BSG	0.13935	0.0111232	0.0460033	0.00541971	TRUE
GSE135251	Inflammation	ENSG00000109576	AADAT	-0.197241	0.0112477	-0.0589044	0.000196529	TRUE
GSE135251	Inflammation	ENSG00000075151	EIF4G3	0.139461	0.0112919	0.031184	0.0370722	TRUE
GSE135251	Inflammation	ENSG00000161647	MPP3	0.625385	0.0114759	0.0689211	0.0247872	TRUE
GSE135251	Inflammation	ENSG00000100351	GRAP2	0.3863	0.0114941	0.104247	0.000191801	TRUE
GSE135251	Inflammation	ENSG00000164611	PTTG1	0.595516	0.0114941	0.0866895	0.00154108	TRUE
GSE135251	Inflammation	ENSG00000172943	PHF8	-0.21689	0.0114941	-0.0797309	5.0946e-07	TRUE
GSE135251	Inflammation	ENSG00000108679	LGALS3BP	0.228258	0.0115722	0.0708906	0.002245	TRUE
GSE135251	Inflammation	ENSG00000198851	CD3E	0.385094	0.0115722	0.0569603	0.0256375	TRUE
GSE135251	Inflammation	ENSG00000214357	NEURL1B	0.238399	0.0117399	0.0690081	5.61063e-05	TRUE
GSE135251	Inflammation	ENSG00000059769	DNAJC25	-0.164833	0.0119559	-0.0530668	0.000236093	TRUE
GSE135251	Inflammation	ENSG00000083123	BCKDHB	-0.142787	0.0119638	-0.0494799	0.000378152	TRUE
GSE135251	Inflammation	ENSG00000125652	ALKBH7	-0.156231	0.0119638	-0.0814059	0.000528323	TRUE
GSE135251	Inflammation	ENSG00000149781	FERMT3	0.298966	0.0119638	0.0472429	0.0109571	TRUE
GSE135251	Inflammation	ENSG00000065361	ERBB3	-0.106252	0.0120107	-0.0467871	0.000960135	TRUE
GSE135251	Inflammation	ENSG00000183091	NEB	0.402749	0.0120246	0.0871167	0.0172441	TRUE
GSE135251	Inflammation	ENSG00000111275	ALDH2	-0.145874	0.0121248	-0.0571231	2.19812e-07	TRUE
GSE135251	Inflammation	ENSG00000143801	PSEN2	0.164141	0.0121995	0.0343268	0.00176343	TRUE
GSE135251	Inflammation	ENSG00000163710	PCOLCE2	-0.252193	0.012244	-0.0962694	4.09486e-05	TRUE
GSE135251	Inflammation	ENSG00000105738	SIPA1L3	0.188814	0.0122738	0.0533072	0.0144309	TRUE
GSE135251	Inflammation	ENSG00000176399	DMRTA1	-0.187122	0.0124838	-0.0448149	0.0108611	TRUE
GSE135251	Inflammation	ENSG00000181577	LINC03040	1.27854	0.0125193	-0.00279372	0.000206238	FALSE
GSE135251	Inflammation	ENSG00000136631	VPS45	0.141787	0.0125397	0.0275143	0.00381339	TRUE
GSE135251	Inflammation	ENSG00000142185	TRPM2	0.375468	0.0125578	0.0981967	0.00150256	TRUE
GSE135251	Inflammation	ENSG00000062582	MRPS24	-0.201328	0.0125794	-0.0826241	3.6811e-08	TRUE
GSE135251	Inflammation	ENSG00000197302	KRBOX5	0.172398	0.0125794	0.0389931	0.000236093	TRUE
GSE135251	Inflammation	ENSG00000162409	PRKAA2	0.366145	0.0126392	0.1108	0.00217875	TRUE
GSE135251	Inflammation	ENSG00000065154	OAT	-0.32039	0.012785	-0.145298	8.09836e-06	TRUE
GSE135251	Inflammation	ENSG00000125430	HS3ST3B1	-0.172781	0.012785	-0.0432417	0.0162633	TRUE
GSE135251	Inflammation	ENSG00000134809	TIMM10	-0.245303	0.012785	-0.0543167	0.00124637	TRUE
GSE135251	Inflammation	ENSG00000139194	RBP5	-0.148281	0.0128541	-0.0631291	7.72282e-06	TRUE
GSE135251	Inflammation	ENSG00000250056	LINC01018	-0.177567	0.0128664	-0.0923458	8.94371e-06	TRUE
GSE135251	Inflammation	ENSG00000241935	HOGA1	-0.173003	0.0129929	-0.065139	2.57396e-05	TRUE
GSE135251	Inflammation	ENSG00000143845	ETNK2	-0.162043	0.0130254	-0.0682496	5.61695e-05	TRUE
GSE135251	Inflammation	ENSG00000231574	LINC02015	0.310539	0.0130286	0.148184	1.55042e-10	TRUE
GSE135251	Inflammation	ENSG00000167208	SNX20	0.347714	0.0130315	0.0441726	0.0420952	TRUE
GSE135251	Inflammation	ENSG00000115109	EPB41L5	-0.136297	0.0133387	-0.027902	0.0490919	TRUE
GSE135251	Inflammation	ENSG00000186472	PCLO	0.47413	0.0133387	0.14272	0.00264774	TRUE
GSE135251	Inflammation	ENSG00000197142	ACSL5	-0.196796	0.0133387	-0.0521976	0.000185846	TRUE
GSE135251	Inflammation	ENSG00000124508	BTN2A2	0.204807	0.0134993	0.0369533	0.00269211	TRUE
GSE135251	Inflammation	ENSG00000008988	RPS20	-0.118984	0.0135224	-0.0752145	3.8756e-07	TRUE
GSE135251	Inflammation	ENSG00000213859	KCTD11	0.180432	0.013565	0.0379109	0.000420467	TRUE
GSE135251	Inflammation	ENSG00000047936	ROS1	0.660829	0.0139174	0.207397	6.04688e-06	TRUE
GSE135251	Inflammation	ENSG00000106683	LIMK1	0.252021	0.0139174	0.0932213	6.76568e-06	TRUE
GSE135251	Inflammation	ENSG00000163875	MEAF6	0.157988	0.0139174	0.0567277	0.000116255	TRUE
GSE135251	Inflammation	ENSG00000075218	GTSE1	0.830177	0.0139666	0.108415	0.000794306	TRUE
GSE135251	Inflammation	ENSG00000130159	ECSIT	-0.126669	0.0140035	-0.0385258	0.0245561	TRUE
GSE135251	Inflammation	ENSG00000137210	TMEM14B	-0.165945	0.0140392	-0.0555816	5.52845e-05	TRUE
GSE135251	Inflammation	ENSG00000092621	PHGDH	-0.159895	0.0140787	-0.0374919	0.0146286	TRUE
GSE135251	Inflammation	ENSG00000143951	WDPCP	0.207188	0.0140787	0.0487917	0.00142631	TRUE
GSE135251	Inflammation	ENSG00000166482	MFAP4	0.30495	0.0140787	0.125883	5.08542e-05	TRUE
GSE135251	Inflammation	ENSG00000168792	ABHD15	-0.135728	0.0140787	-0.0356244	0.000693927	TRUE
GSE135251	Inflammation	ENSG00000189046	ALKBH2	-0.203373	0.0141851	-0.0623992	0.000103357	TRUE
GSE135251	Inflammation	ENSG00000140694	PARN	0.112025	0.0142048	0.0410005	3.91085e-07	TRUE
GSE135251	Inflammation	ENSG00000141741	MIEN1	-0.16738	0.0142064	-0.0432242	0.00147337	TRUE
GSE135251	Inflammation	ENSG00000001626	CFTR	0.381156	0.0142352	0.138236	0.000413319	TRUE
GSE135251	Inflammation	ENSG00000186432	KPNA4	0.135669	0.0143629	0.0365744	0.0252677	TRUE
GSE135251	Inflammation	ENSG00000073111	MCM2	0.29873	0.0143803	0.161816	1.35852e-07	TRUE
GSE135251	Inflammation	ENSG00000139344	AMDHD1	-0.288763	0.0145882	-0.0850865	0.000290204	TRUE
GSE135251	Inflammation	ENSG00000204228	HSD17B8	-0.153185	0.0147494	-0.048657	0.000491902	TRUE
GSE135251	Inflammation	ENSG00000213853	EMP2	-0.153512	0.0147494	-0.0482689	0.00080874	TRUE
GSE135251	Inflammation	ENSG00000174206	KICS2	-0.106435	0.0147502	-0.0253704	0.0416474	TRUE
GSE135251	Inflammation	ENSG00000180190	TDRP	-0.162883	0.0148158	-0.0619697	0.000778722	TRUE
GSE135251	Inflammation	ENSG00000188522	FAM83G	0.2492	0.0148158	0.0809147	0.00124149	TRUE
GSE135251	Inflammation	ENSG00000167711	SERPINF2	-0.141742	0.0149048	-0.0668637	2.55544e-06	TRUE
GSE135251	Inflammation	ENSG00000162852	CNST	-0.145558	0.0151303	-0.0658515	1.32951e-05	TRUE
GSE135251	Inflammation	ENSG00000006534	ALDH3B1	0.23473	0.0151314	0.0412387	0.024444	TRUE
GSE135251	Inflammation	ENSG00000104415	CCN4	0.405714	0.0151314	0.175653	3.27312e-15	TRUE
GSE135251	Inflammation	ENSG00000087470	DNM1L	0.164906	0.0151915	0.038746	0.0169187	TRUE
GSE135251	Inflammation	ENSG00000177409	SAMD9L	0.284264	0.0151915	0.0618538	0.0165113	TRUE
GSE135251	Inflammation	ENSG00000165795	NDRG2	-0.146772	0.0152678	-0.0487641	0.00125196	TRUE
GSE135251	Inflammation	ENSG00000248144	ADH1C	-0.197	0.0153763	-0.0596121	0.000284538	TRUE
GSE135251	Inflammation	ENSG00000088926	F11	-0.139544	0.0153886	-0.0420181	0.000419682	TRUE
GSE135251	Inflammation	ENSG00000119771	KLHL29	0.395834	0.0154111	0.193892	1.57609e-06	TRUE
GSE135251	Inflammation	ENSG00000134242	PTPN22	0.35525	0.0154111	0.06777	0.0189554	TRUE
GSE135251	Inflammation	ENSG00000128655	PDE11A	0.308939	0.0154732	0.107106	0.00105404	TRUE
GSE135251	Inflammation	ENSG00000149131	SERPING1	-0.14988	0.0154732	-0.029033	0.0227691	TRUE
GSE135251	Inflammation	ENSG00000149182	ARFGAP2	-0.11778	0.0154732	-0.0278544	0.0250179	TRUE
GSE135251	Inflammation	ENSG00000181634	TNFSF15	0.469177	0.0154732	0.144089	3.45913e-05	TRUE
GSE135251	Inflammation	ENSG00000197111	PCBP2	-0.121096	0.0154732	-0.056036	6.62103e-09	TRUE
GSE135251	Inflammation	ENSG00000172059	KLF11	-0.221384	0.0155907	-0.0794265	0.000474019	TRUE
GSE135251	Inflammation	ENSG00000135392	DNAJC14	-0.107693	0.0156475	0.0265918	0.0103559	FALSE
GSE135251	Inflammation	ENSG00000084636	COL16A1	0.362192	0.015757	0.187018	9.29549e-06	TRUE
GSE135251	Inflammation	ENSG00000117298	ECE1	-0.1545	0.015757	-0.0461663	0.00319443	TRUE
GSE135251	Inflammation	ENSG00000133985	TTC9	0.419095	0.015757	0.17059	1.21601e-06	TRUE
GSE135251	Inflammation	ENSG00000118181	RPS25	-0.214512	0.0157902	-0.0652938	1.36718e-07	TRUE
GSE135251	Inflammation	ENSG00000124067	SLC12A4	0.150148	0.0157902	0.0396065	0.00556182	TRUE
GSE135251	Inflammation	ENSG00000166147	FBN1	0.252518	0.0157902	0.116797	1.737e-06	TRUE
GSE135251	Inflammation	ENSG00000170006	TMEM154	0.396564	0.0158439	0.0765591	0.0331731	TRUE
GSE135251	Inflammation	ENSG00000163251	FZD5	-0.120283	0.015864	-0.025455	0.00951459	TRUE
GSE135251	Inflammation	ENSG00000128833	MYO5C	0.163848	0.0158671	0.03919	0.00739508	TRUE
GSE135251	Inflammation	ENSG00000151366	NDUFC2	-0.164901	0.015952	-0.051931	0.000119502	TRUE
GSE135251	Inflammation	ENSG00000115380	EFEMP1	0.474419	0.0160027	0.192054	0.000223133	TRUE
GSE135251	Inflammation	ENSG00000139618	BRCA2	0.29443	0.0160259	0.07293	0.0104687	TRUE
GSE135251	Inflammation	ENSG00000158220	ESYT3	0.739964	0.0160259	0.174738	2.78564e-06	TRUE
GSE135251	Inflammation	ENSG00000276043	UHRF1	0.515398	0.0160534	0.239035	1.93575e-11	TRUE
GSE135251	Inflammation	ENSG00000177731	FLII	0.119872	0.0161019	0.0565509	3.99473e-05	TRUE
GSE135251	Inflammation	ENSG00000112304	ACOT13	-0.139403	0.0163543	-0.0646932	6.03884e-11	TRUE
GSE135251	Inflammation	ENSG00000014914	MTMR11	0.351987	0.0164766	0.0908084	0.000580772	TRUE
GSE135251	Inflammation	ENSG00000111199	TRPV4	0.241486	0.0165889	0.0598459	0.00858589	TRUE
GSE135251	Inflammation	ENSG00000145882	PCYOX1L	0.405486	0.0165889	0.0472475	0.0472296	TRUE
GSE135251	Inflammation	ENSG00000162430	SELENON	0.183688	0.0166069	0.0390433	0.0460533	TRUE
GSE135251	Inflammation	ENSG00000096092	TMEM14A	-0.237128	0.0167811	-0.0498131	0.005623	TRUE
GSE135251	Inflammation	ENSG00000167207	NOD2	0.334152	0.0169113	0.106259	3.10659e-05	TRUE
GSE135251	Inflammation	ENSG00000152684	PELO	0.162826	0.0170708	0.0226562	0.0427601	TRUE
GSE135251	Inflammation	ENSG00000216490	IFI30	0.223346	0.0170708	0.0989835	7.41431e-08	TRUE
GSE135251	Inflammation	ENSG00000065882	TBC1D1	0.116013	0.017273	0.0342293	0.000689258	TRUE
GSE135251	Inflammation	ENSG00000091136	LAMB1	0.207587	0.017319	0.061262	0.00152005	TRUE
GSE135251	Inflammation	ENSG00000162496	DHRS3	-0.136699	0.0173932	-0.0280567	0.0127513	TRUE
GSE135251	Inflammation	ENSG00000067057	PFKP	0.33585	0.0174132	0.0917933	0.00050599	TRUE
GSE135251	Inflammation	ENSG00000138615	CILP	0.305066	0.0175367	0.0953796	2.68601e-06	TRUE
GSE135251	Inflammation	ENSG00000183856	IQGAP3	0.621077	0.0175367	0.196831	1.03708e-06	TRUE
GSE135251	Inflammation	ENSG00000074201	CLNS1A	-0.141222	0.0175496	-0.0325401	0.00178996	TRUE
GSE135251	Inflammation	ENSG00000110243	APOA5	-0.197397	0.0175496	-0.0690166	0.000493889	TRUE
GSE135251	Inflammation	ENSG00000122420	PTGFR	0.365813	0.0176421	0.142133	0.000187224	TRUE
GSE135251	Inflammation	ENSG00000124181	PLCG1	0.154683	0.0176421	0.0638368	2.04102e-06	TRUE
GSE135251	Inflammation	ENSG00000258920	FOXN3-AS1	-0.351636	0.0176421	-0.0902358	5.69307e-05	TRUE
GSE135251	Inflammation	ENSG00000106123	EPHB6	0.247517	0.0176749	0.0619805	0.00535532	TRUE
GSE135251	Inflammation	ENSG00000089685	BIRC5	0.540237	0.0178045	0.0998303	0.00179125	TRUE
GSE135251	Inflammation	ENSG00000116824	CD2	0.361314	0.0179093	0.0933851	0.00045654	TRUE
GSE135251	Inflammation	ENSG00000090013	BLVRB	-0.129891	0.0179111	-0.0598825	0.000855974	TRUE
GSE135251	Inflammation	ENSG00000168306	ACOX2	-0.112165	0.0182702	-0.0441089	2.77864e-05	TRUE
GSE135251	Inflammation	ENSG00000183172	SMDT1	-0.169949	0.0182702	-0.0816902	4.99665e-10	TRUE
GSE135251	Inflammation	ENSG00000104894	CD37	0.327781	0.0182715	0.0799392	0.000200951	TRUE
GSE135251	Inflammation	ENSG00000072210	ALDH3A2	-0.135083	0.0182727	-0.0204505	0.0498347	TRUE
GSE135251	Inflammation	ENSG00000115415	STAT1	0.211875	0.0183309	0.0601481	0.014986	TRUE
GSE135251	Inflammation	ENSG00000162882	HAAO	-0.163316	0.0184026	-0.0971791	3.91129e-11	TRUE
GSE135251	Inflammation	ENSG00000135749	PCNX2	0.316327	0.0184226	0.0696968	0.0137155	TRUE
GSE135251	Inflammation	ENSG00000181350	LRRC75A	-0.303068	0.0186256	-0.0380559	0.0347877	TRUE
GSE135251	Inflammation	ENSG00000081923	ATP8B1	0.18127	0.0186739	0.073879	0.00155046	TRUE
GSE135251	Inflammation	ENSG00000052795	FNIP2	-0.242955	0.0187027	-0.0583212	0.0273869	TRUE
GSE135251	Inflammation	ENSG00000160783	PMF1	-0.132618	0.0187027	-0.0861792	5.51129e-07	TRUE
GSE135251	Inflammation	ENSG00000138162	TACC2	0.188833	0.0187079	0.0437743	0.00348758	TRUE
GSE135251	Inflammation	ENSG00000166394	CYB5R2	0.376834	0.0187101	0.0414568	0.0250593	TRUE
GSE135251	Inflammation	ENSG00000148180	GSN	0.251222	0.0189779	0.142545	1.99742e-05	TRUE
GSE135251	Inflammation	ENSG00000138115	CYP2C8	-0.160269	0.0190038	-0.0734598	1.83379e-07	TRUE
GSE135251	Inflammation	ENSG00000144741	SLC25A26	-0.134956	0.0190593	-0.0317561	0.00265204	TRUE
GSE135251	Inflammation	ENSG00000100767	PAPLN	0.31295	0.0190868	0.0980574	0.00356157	TRUE
GSE135251	Inflammation	ENSG00000145536	ADAMTS16	0.76519	0.0191753	0.141265	0.00306245	TRUE
GSE135251	Inflammation	ENSG00000182771	GRID1	0.43973	0.019228	0.11803	0.00597878	TRUE
GSE135251	Inflammation	ENSG00000127152	BCL11B	0.332547	0.0192883	0.0577847	0.0457837	TRUE
GSE135251	Inflammation	ENSG00000008226	DLEC1	-0.255424	0.0195483	-0.0705622	1.04792e-05	TRUE
GSE135251	Inflammation	ENSG00000111057	KRT18	0.190282	0.0195483	0.0868463	3.50183e-07	TRUE
GSE135251	Inflammation	ENSG00000104490	NCALD	-0.152465	0.0197104	-0.0269491	0.0418933	TRUE
GSE135251	Inflammation	ENSG00000080561	MID2	0.156302	0.0197249	0.0522315	0.000674452	TRUE
GSE135251	Inflammation	ENSG00000176928	GCNT4	0.32264	0.0198733	0.0978162	0.000790901	TRUE
GSE135251	Inflammation	ENSG00000165929	TC2N	0.278996	0.0199624	0.0942216	0.00578476	TRUE
GSE135251	Inflammation	ENSG00000158050	DUSP2	0.394465	0.0202677	-0.112737	0.00118261	FALSE
GSE135251	Inflammation	ENSG00000106688	SLC1A1	-0.211634	0.0202852	-0.0478059	0.0128909	TRUE
GSE135251	Inflammation	ENSG00000117640	MTFR1L	-0.128328	0.0203209	-0.0419957	0.00055739	TRUE
GSE135251	Inflammation	ENSG00000154930	ACSS1	0.240896	0.0203257	0.0630841	0.00204604	TRUE
GSE135251	Inflammation	ENSG00000167244	IGF2	-0.15571	0.020363	-0.0699956	0.00189711	TRUE
GSE135251	Inflammation	ENSG00000268129	LOC100289361	-0.496096	0.0204501	-0.0817336	1.34407e-05	TRUE
GSE135251	Inflammation	ENSG00000129422	MTUS1	-0.146624	0.0204895	-0.0348933	0.0225235	TRUE
GSE135251	Inflammation	ENSG00000134627	PIWIL4	0.378268	0.0205171	0.0594285	0.015037	TRUE
GSE135251	Inflammation	ENSG00000163644	PPM1K	-0.216375	0.0208479	-0.11917	6.70909e-10	TRUE
GSE135251	Inflammation	ENSG00000102934	PLLP	-0.195925	0.0208583	-0.0460952	0.0343321	TRUE
GSE135251	Inflammation	ENSG00000124743	KLHL31	0.475554	0.0211538	0.0632316	0.0255546	TRUE
GSE135251	Inflammation	ENSG00000054793	ATP9A	0.134907	0.021183	0.0853401	4.58154e-07	TRUE
GSE135251	Inflammation	ENSG00000163909	HEYL	0.308007	0.0212265	0.107244	0.000442282	TRUE
GSE135251	Inflammation	ENSG00000157227	MMP14	0.179553	0.021232	0.114748	6.81775e-09	TRUE
GSE135251	Inflammation	ENSG00000055732	MCOLN3	0.654047	0.0212548	0.208391	7.95745e-06	TRUE
GSE135251	Inflammation	ENSG00000177485	ZBTB33	0.202478	0.0214	0.119685	8.73412e-06	TRUE
GSE135251	Inflammation	ENSG00000197283	SYNGAP1	0.277931	0.0215113	0.0461783	0.0339576	TRUE
GSE135251	Inflammation	ENSG00000128805	ARHGAP22	0.502848	0.021602	0.0859601	0.00158932	TRUE
GSE135251	Inflammation	ENSG00000140043	PTGR2	-0.136275	0.0216747	-0.0390931	0.000277847	TRUE
GSE135251	Inflammation	ENSG00000173621	LRFN4	0.398646	0.0216823	0.108815	0.00588495	TRUE
GSE135251	Inflammation	ENSG00000122863	CHST3	0.228133	0.0218104	0.0762842	0.000478199	TRUE
GSE135251	Inflammation	ENSG00000103064	SLC7A6	0.260279	0.0220463	0.063524	3.63907e-10	TRUE
GSE135251	Inflammation	ENSG00000167925	GHDC	-0.13828	0.0220463	-0.0318289	0.0350066	TRUE
GSE135251	Inflammation	ENSG00000176641	RNF152	-0.279762	0.0220463	-0.1591	2.49392e-09	TRUE
GSE135251	Inflammation	ENSG00000187474	FPR3	0.283633	0.0220738	0.0771559	0.0119903	TRUE
GSE135251	Inflammation	ENSG00000133216	EPHB2	0.385021	0.0221598	0.189283	1.00316e-10	TRUE
GSE135251	Inflammation	ENSG00000103005	USB1	0.168454	0.0221928	0.0411172	6.50104e-05	TRUE
GSE135251	Inflammation	ENSG00000133069	TMCC2	0.518403	0.0222053	0.0558733	0.048334	TRUE
GSE135251	Inflammation	ENSG00000198888	ND1	0.537406	0.0222053	-0.0481606	0.0453703	FALSE
GSE135251	Inflammation	ENSG00000099998	GGT5	0.228556	0.0229041	0.0582057	0.010693	TRUE
GSE135251	Inflammation	ENSG00000197457	STMN3	0.423619	0.0229407	0.0931745	0.000746745	TRUE
GSE135251	Inflammation	ENSG00000134389	CFHR5	-0.235751	0.0230317	-0.0680351	0.000912617	TRUE
GSE135251	Inflammation	ENSG00000243056	EIF4EBP3	-0.286186	0.0230703	-0.0990934	2.794e-06	TRUE
GSE135251	Inflammation	ENSG00000160877	NACC1	0.145705	0.0231035	0.0485666	0.00433504	TRUE
GSE135251	Inflammation	ENSG00000134504	KCTD1	0.171777	0.0231078	0.0791935	1.29692e-07	TRUE
GSE135251	Inflammation	ENSG00000070718	AP3M2	0.16764	0.0232219	0.0540931	1.26243e-05	TRUE
GSE135251	Inflammation	ENSG00000103591	AAGAB	0.142318	0.0232219	0.0633023	1.39489e-09	TRUE
GSE135251	Inflammation	ENSG00000146425	DYNLT1	0.151259	0.0232219	0.030075	0.0140814	TRUE
GSE135251	Inflammation	ENSG00000153029	MR1	0.142284	0.0232219	0.0686965	1.25233e-05	TRUE
GSE135251	Inflammation	ENSG00000136854	STXBP1	0.235883	0.0234258	0.102753	4.13006e-06	TRUE
GSE135251	Inflammation	ENSG00000140105	WARS1	0.183439	0.0238044	0.0392316	0.0108959	TRUE
GSE135251	Inflammation	ENSG00000084207	GSTP1	0.228603	0.0238692	0.0525703	0.0123149	TRUE
GSE135251	Inflammation	ENSG00000091947	TMEM101	-0.131942	0.0238692	-0.0245417	0.0229988	TRUE
GSE135251	Inflammation	ENSG00000165912	PACSIN3	-0.230757	0.0238852	-0.172716	6.94483e-14	TRUE
GSE135251	Inflammation	ENSG00000183549	ACSM5	-0.164418	0.0239699	-0.0733109	1.85791e-06	TRUE
GSE135251	Inflammation	ENSG00000134590	RTL8C	0.20098	0.0239862	0.0360717	0.0352331	TRUE
GSE135251	Inflammation	ENSG00000180875	GREM2	-0.172931	0.024014	-0.0684312	9.69771e-05	TRUE
GSE135251	Inflammation	ENSG00000196616	ADH1B	-0.159348	0.0241172	-0.0392091	0.0146174	TRUE
GSE135251	Inflammation	ENSG00000166295	ANAPC16	-0.127763	0.0243848	-0.0348202	0.000448172	TRUE
GSE135251	Inflammation	ENSG00000173757	STAT5B	-0.0817511	0.0243848	-0.0405549	9.02158e-09	TRUE
GSE135251	Inflammation	ENSG00000149124	GLYAT	-0.125139	0.0245039	-0.0485516	5.23756e-05	TRUE
GSE135251	Inflammation	ENSG00000166228	PCBD1	-0.12606	0.0246662	-0.0560356	7.7456e-07	TRUE
GSE135251	Inflammation	ENSG00000137106	GRHPR	-0.123292	0.024674	-0.0461846	5.26676e-05	TRUE
GSE135251	Inflammation	ENSG00000211772	TRBC2	0.387349	0.0247036	0.0783178	0.00448501	TRUE
GSE135251	Inflammation	ENSG00000105193	RPS16	-0.164503	0.024713	-0.0729188	1.93168e-05	TRUE
GSE135251	Inflammation	ENSG00000145779	TNFAIP8	0.213576	0.0247574	0.0703004	0.00296244	TRUE
GSE135251	Inflammation	ENSG00000122694	GLIPR2	0.257697	0.0248328	0.055671	0.00601344	TRUE
GSE135251	Inflammation	ENSG00000166106	ADAMTS15	0.420183	0.0248328	0.106167	0.00672592	TRUE
GSE135251	Inflammation	ENSG00000158955	WNT9B	0.697544	0.0249775	0.0927073	0.0273601	TRUE
GSE135251	Inflammation	ENSG00000169604	ANTXR1	0.263076	0.0249775	0.0897877	0.00171675	TRUE
GSE135251	Inflammation	ENSG00000272325	NUDT3	0.09945	0.0249775	0.0162943	0.030624	TRUE
GSE135251	Inflammation	ENSG00000089248	ERP29	-0.124493	0.0249812	-0.0276832	0.0109073	TRUE
GSE135251	Inflammation	ENSG00000124839	RAB17	-0.134718	0.025121	-0.0539932	0.000315916	TRUE
GSE135251	Inflammation	ENSG00000204219	TCEA3	-0.118789	0.0252984	-0.0758094	1.60887e-08	TRUE
GSE135251	Inflammation	ENSG00000168772	CXXC4	-0.243634	0.025464	-0.161192	1.4298e-05	TRUE
GSE135251	Inflammation	ENSG00000007237	GAS7	0.264686	0.0258805	0.117056	6.55076e-06	TRUE
GSE135251	Inflammation	ENSG00000155066	PROM2	0.447367	0.0258952	0.0910569	0.0222873	TRUE
GSE135251	Inflammation	ENSG00000198815	FOXJ3	-0.102003	0.0261076	-0.026522	0.0046923	TRUE
GSE135251	Inflammation	ENSG00000198722	UNC13B	0.119847	0.0261208	0.0443548	0.000430209	TRUE
GSE135251	Inflammation	ENSG00000146070	PLA2G7	0.444862	0.0262733	0.0761003	0.00146008	TRUE
GSE135251	Inflammation	ENSG00000117525	F3	0.361979	0.0265035	0.0993478	0.00466433	TRUE
GSE135251	Inflammation	ENSG00000133805	AMPD3	0.232557	0.0265035	0.0679357	0.00055756	TRUE
GSE135251	Inflammation	ENSG00000132703	APCS	-0.18542	0.0265775	-0.0408122	0.0043442	TRUE
GSE135251	Inflammation	ENSG00000159147	DONSON	0.176988	0.026643	0.0507833	0.00156563	TRUE
GSE135251	Inflammation	ENSG00000139725	RHOF	0.339369	0.0267905	0.0567204	0.0155761	TRUE
GSE135251	Inflammation	ENSG00000112473	SLC39A7	0.154935	0.026791	0.0539134	2.60288e-05	TRUE
GSE135251	Inflammation	ENSG00000131788	PIAS3	0.191447	0.026791	0.0328801	0.0224402	TRUE
GSE135251	Inflammation	ENSG00000240891	PLCXD2	0.222578	0.0268036	-0.0467453	0.000220098	FALSE
GSE135251	Inflammation	ENSG00000196743	GM2A	0.130085	0.026871	0.0541427	1.67402e-08	TRUE
GSE135251	Inflammation	ENSG00000218819	TDRD15	0.477984	0.0271835	0.201745	9.12491e-06	TRUE
GSE135251	Inflammation	ENSG00000158825	CDA	-0.189916	0.0274243	-0.0704693	1.29422e-05	TRUE
GSE135251	Inflammation	ENSG00000280165	PCDH20	-0.425151	0.0274596	-0.285214	2.92407e-06	TRUE
GSE135251	Inflammation	ENSG00000197594	ENPP1	-0.122949	0.0274879	-0.0506583	0.000237824	TRUE
GSE135251	Inflammation	ENSG00000070759	TESK2	-0.132575	0.0275298	-0.0421861	0.00045246	TRUE
GSE135251	Inflammation	ENSG00000112379	ARFGEF3	0.286779	0.0278607	0.100287	0.0036481	TRUE
GSE135251	Inflammation	ENSG00000134851	TMEM165	0.173235	0.0281191	0.0463157	0.0118221	TRUE
GSE135251	Inflammation	ENSG00000081181	ARG2	-0.432518	0.0281691	-0.0428221	4.66964e-06	TRUE
GSE135251	Inflammation	ENSG00000110921	MVK	0.236201	0.0281691	0.0482826	0.0399278	TRUE
GSE135251	Inflammation	ENSG00000137100	DCTN3	-0.135228	0.0282801	-0.0268965	0.013802	TRUE
GSE135251	Inflammation	ENSG00000166750	SLFN5	0.202335	0.0286181	0.045132	0.0476818	TRUE
GSE135251	Inflammation	ENSG00000136141	LRCH1	0.139615	0.0286691	0.0299558	0.0499069	TRUE
GSE135251	Inflammation	ENSG00000182481	KPNA2	0.237447	0.0289815	0.129641	2.42638e-10	TRUE
GSE135251	Inflammation	ENSG00000160213	CSTB	0.228122	0.0289956	0.0480338	0.00268132	TRUE
GSE135251	Inflammation	ENSG00000117408	IPO13	0.109879	0.0289965	0.0492638	1.79913e-05	TRUE
GSE135251	Inflammation	ENSG00000115561	CHMP3	0.119537	0.0290571	0.0315081	0.0417629	TRUE
GSE135251	Inflammation	ENSG00000116833	NR5A2	-0.114445	0.0293539	-0.0357847	0.0481985	TRUE
GSE135251	Inflammation	ENSG00000198793	MTOR	0.0947113	0.0293744	0.0566127	1.17378e-05	TRUE
GSE135251	Inflammation	ENSG00000100364	KIAA0930	0.124863	0.0294786	0.032816	0.0215004	TRUE
GSE135251	Inflammation	ENSG00000118322	ATP10B	1.02964	0.0296981	0.224482	0.00822559	TRUE
GSE135251	Inflammation	ENSG00000116701	NCF2	0.310233	0.0297993	0.0686117	0.0106018	TRUE
GSE135251	Inflammation	ENSG00000116852	KIF21B	0.247427	0.0298469	0.0502129	0.0128116	TRUE
GSE135251	Inflammation	ENSG00000162817	C1orf115	-0.107779	0.0298469	-0.0372599	0.000329852	TRUE
GSE135251	Inflammation	ENSG00000137142	IGFBPL1	0.499326	0.0300324	0.199563	1.57076e-05	TRUE
GSE135251	Inflammation	ENSG00000173991	TCAP	0.576343	0.0301505	0.0999109	0.01739	TRUE
GSE135251	Inflammation	ENSG00000154928	EPHB1	-0.334544	0.0304205	-0.0845583	0.00374499	TRUE
GSE135251	Inflammation	ENSG00000162073	PAQR4	0.349894	0.030471	0.190303	1.02104e-12	TRUE
GSE135251	Inflammation	ENSG00000147138	GPR174	0.280278	0.0305342	0.0931537	0.00296359	TRUE
GSE135251	Inflammation	ENSG00000263528	IKBKE	0.282908	0.0306037	0.0812005	0.000223824	TRUE
GSE135251	Inflammation	ENSG00000169607	CKAP2L	0.49663	0.0309104	0.0622165	0.0382564	TRUE
GSE135251	Inflammation	ENSG00000116962	NID1	-0.184907	0.0312176	-0.0417454	0.0182482	TRUE
GSE135251	Inflammation	ENSG00000110697	PITPNM1	0.154643	0.0313057	0.0663885	0.00493381	TRUE
GSE135251	Inflammation	ENSG00000172482	AGXT	-0.13294	0.0313164	-0.0691623	0.00023281	TRUE
GSE135251	Inflammation	ENSG00000126838	PZP	-0.399952	0.0315826	-0.143647	0.00435901	TRUE
GSE135251	Inflammation	ENSG00000186918	ZNF395	-0.122254	0.0315826	-0.053281	2.25703e-06	TRUE
GSE135251	Inflammation	ENSG00000167513	CDT1	0.495423	0.0318874	0.181028	2.63658e-07	TRUE
GSE135251	Inflammation	ENSG00000173598	NUDT4	-0.139438	0.0318874	-0.077497	0.000147848	TRUE
GSE135251	Inflammation	ENSG00000060762	MPC1	-0.191851	0.0319254	-0.0961933	1.34838e-07	TRUE
GSE135251	Inflammation	ENSG00000152990	ADGRA3	-0.14718	0.0319254	-0.0362293	0.0298408	TRUE
GSE135251	Inflammation	ENSG00000174547	MRPL11	-0.165056	0.0320446	-0.0612676	1.05623e-06	TRUE
GSE135251	Inflammation	ENSG00000184470	TXNRD2	-0.121121	0.0320656	-0.0487693	0.00131266	TRUE
GSE135251	Inflammation	ENSG00000213398	LCAT	-0.135567	0.0320656	-0.0763491	7.67915e-07	TRUE
GSE135251	Inflammation	ENSG00000069424	KCNAB2	0.246575	0.0322489	0.148229	1.99105e-05	TRUE
GSE135251	Inflammation	ENSG00000072571	HMMR	0.547519	0.0322489	0.1467	3.75824e-06	TRUE
GSE135251	Inflammation	ENSG00000179409	GEMIN4	-0.131128	0.0323797	-0.0416115	0.000210565	TRUE
GSE135251	Inflammation	ENSG00000140391	TSPAN3	0.185075	0.0324671	0.0346304	0.0125786	TRUE
GSE135251	Inflammation	ENSG00000135269	TES	0.239	0.0324745	0.0791009	0.000187592	TRUE
GSE135251	Inflammation	ENSG00000214193	SH3D21	0.302247	0.0325015	0.0671368	0.0294652	TRUE
GSE135251	Inflammation	ENSG00000020181	ADGRA2	0.218513	0.0325167	0.0561377	0.00121848	TRUE
GSE135251	Inflammation	ENSG00000093072	ADA2	0.248364	0.0325974	0.0651724	0.0113125	TRUE
GSE135251	Inflammation	ENSG00000145425	RPS3A	-0.171459	0.0327088	-0.0494319	0.000652674	TRUE
GSE135251	Inflammation	ENSG00000148834	GSTO1	-0.180165	0.032932	-0.0394327	0.00307604	TRUE
GSE135251	Inflammation	ENSG00000151746	BICD1	0.259242	0.0330997	0.0727501	0.0101639	TRUE
GSE135251	Inflammation	ENSG00000146263	MMS22L	0.189337	0.0332853	0.0811823	0.00275332	TRUE
GSE135251	Inflammation	ENSG00000167910	CYP7A1	0.424699	0.0334549	0.15671	0.000437548	TRUE
GSE135251	Inflammation	ENSG00000166900	STX3	0.155688	0.033659	0.0668124	4.23763e-08	TRUE
GSE135251	Inflammation	ENSG00000139835	GRTP1	-0.133938	0.0336918	-0.0647305	4.26616e-05	TRUE
GSE135251	Inflammation	ENSG00000110042	DTX4	0.125609	0.0338609	0.0276952	0.0473152	TRUE
GSE135251	Inflammation	ENSG00000113140	SPARC	0.206591	0.0338609	0.0486847	0.00631547	TRUE
GSE135251	Inflammation	ENSG00000196526	AFAP1	0.191476	0.0339794	0.0389647	0.0491774	TRUE
GSE135251	Inflammation	ENSG00000130513	GDF15	0.435451	0.0340207	0.0742355	0.0188695	TRUE
GSE135251	Inflammation	ENSG00000140263	SORD	-0.132814	0.0340919	-0.0351352	0.0134782	TRUE
GSE135251	Inflammation	ENSG00000204438	GPANK1	-0.134895	0.0340919	-0.0234259	0.0450528	TRUE
GSE135251	Inflammation	ENSG00000105011	ASF1B	0.367061	0.0341679	0.132538	2.38504e-06	TRUE
GSE135251	Inflammation	ENSG00000186810	CXCR3	0.398709	0.0342213	0.17558	6.9175e-06	TRUE
GSE135251	Inflammation	ENSG00000114125	RNF7	-0.148949	0.0346249	-0.0335377	0.00220166	TRUE
GSE135251	Inflammation	ENSG00000182118	FAM89A	-0.184692	0.0346802	-0.0805774	4.57757e-05	TRUE
GSE135251	Inflammation	ENSG00000104529	EEF1D	-0.102382	0.0346929	-0.0411974	0.00953649	TRUE
GSE135251	Inflammation	ENSG00000100379	KCTD17	0.329694	0.034765	0.0659871	0.00231444	TRUE
GSE135251	Inflammation	ENSG00000148303	RPL7A	-0.118594	0.0347688	-0.0334018	0.00166798	TRUE
GSE135251	Inflammation	ENSG00000130649	CYP2E1	-0.160659	0.0347919	-0.0376673	0.0228167	TRUE
GSE135251	Inflammation	ENSG00000137309	HMGA1	0.195769	0.0347919	0.0565976	0.00075903	TRUE
GSE135251	Inflammation	ENSG00000140092	FBLN5	0.257505	0.034818	0.14636	5.49377e-07	TRUE
GSE135251	Inflammation	ENSG00000164251	F2RL1	0.244054	0.034818	0.0625285	0.0213781	TRUE
GSE135251	Inflammation	ENSG00000244122	UGT1A7	0.390359	0.0349181	-0.0331029	0.0189725	FALSE
GSE135251	Inflammation	ENSG00000035664	DAPK2	0.25258	0.0350082	0.0457384	0.0296447	TRUE
GSE135251	Inflammation	ENSG00000116922	AIRIM	-0.119438	0.035068	0.0246298	0.0294922	FALSE
GSE135251	Inflammation	ENSG00000148773	MKI67	0.39061	0.035068	0.219732	5.09475e-11	TRUE
GSE135251	Inflammation	ENSG00000138678	GPAT3	-0.239054	0.0350692	-0.171978	1.40738e-08	TRUE
GSE135251	Inflammation	ENSG00000179630	LACC1	0.203432	0.0354358	0.101385	5.75448e-06	TRUE
GSE135251	Inflammation	ENSG00000117091	CD48	0.241547	0.0356646	0.0499138	0.0336274	TRUE
GSE135251	Inflammation	ENSG00000158258	CLSTN2	0.284282	0.0356646	0.121439	0.000430209	TRUE
GSE135251	Inflammation	ENSG00000182199	SHMT2	-0.0961049	0.0356911	-0.0307496	0.00288128	TRUE
GSE135251	Inflammation	ENSG00000101057	MYBL2	0.586561	0.0358873	0.185411	1.29692e-07	TRUE
GSE135251	Inflammation	ENSG00000076248	UNG	-0.130784	0.0360939	-0.0284028	0.0092963	TRUE
GSE135251	Inflammation	ENSG00000052841	TTC17	-0.0904591	0.0362217	-0.0237763	0.01532	TRUE
GSE135251	Inflammation	ENSG00000179869	ABCA13	-0.459783	0.0362217	-0.0837825	0.0305408	TRUE
GSE135251	Inflammation	ENSG00000127129	EDN2	0.500922	0.0366792	0.128103	0.000232505	TRUE
GSE135251	Inflammation	ENSG00000086289	EPDR1	0.176475	0.0367352	0.0748769	6.66986e-05	TRUE
GSE135251	Inflammation	ENSG00000122870	BICC1	0.250682	0.0367352	0.128243	0.000540419	TRUE
GSE135251	Inflammation	ENSG00000147140	NONO	-0.0809093	0.0367352	-0.0125013	0.048139	TRUE
GSE135251	Inflammation	ENSG00000176422	SPRYD4	-0.1452	0.036762	-0.0368335	0.00725119	TRUE
GSE135251	Inflammation	ENSG00000013364	MVP	0.167745	0.0371894	0.0794663	9.34288e-05	TRUE
GSE135251	Inflammation	ENSG00000198945	L3MBTL3	-0.203236	0.0373467	-0.0673037	0.000207241	TRUE
GSE135251	Inflammation	ENSG00000225791	TRAM2-AS1	-0.142324	0.0378822	-0.0674907	2.33144e-08	TRUE
GSE135251	Inflammation	ENSG00000118473	SGIP1	0.327001	0.037957	0.0812588	0.00623861	TRUE
GSE135251	Inflammation	ENSG00000155330	C16orf87	-0.122477	0.0380675	-0.0508551	0.00942413	TRUE
GSE135251	Inflammation	ENSG00000107736	CDH23	-0.23563	0.0382384	-0.0620436	0.00336369	TRUE
GSE135251	Inflammation	ENSG00000172794	RAB37	-0.131409	0.0382501	-0.0365544	0.00670976	TRUE
GSE135251	Inflammation	ENSG00000198670	LPA	-0.230502	0.0382501	-0.0853538	0.000485773	TRUE
GSE135251	Inflammation	ENSG00000086589	RBM22	-0.112793	0.0384162	-0.0334516	0.000169095	TRUE
GSE135251	Inflammation	ENSG00000113645	WWC1	0.146081	0.0386341	0.0914869	1.32609e-08	TRUE
GSE135251	Inflammation	ENSG00000244731	C4A	-0.170136	0.0386657	-0.0387484	0.0328666	TRUE
GSE135251	Inflammation	ENSG00000077713	SLC25A43	0.137445	0.0388726	0.0408348	0.0113711	TRUE
GSE135251	Inflammation	ENSG00000104361	NIPAL2	0.206431	0.0389156	0.0957787	2.03163e-05	TRUE
GSE135251	Inflammation	ENSG00000143507	DUSP10	-0.182386	0.0390231	-0.117409	5.97716e-13	TRUE
GSE135251	Inflammation	ENSG00000170153	RNF150	0.22567	0.0390231	0.0461194	0.0361512	TRUE
GSE135251	Inflammation	ENSG00000162896	PIGR	0.187974	0.0390526	0.0684213	5.59073e-05	TRUE
GSE135251	Inflammation	ENSG00000172638	EFEMP2	0.217056	0.0390642	0.062359	0.00330393	TRUE
GSE135251	Inflammation	ENSG00000111713	GYS2	-0.151188	0.0390948	-0.034532	0.0218533	TRUE
GSE135251	Inflammation	ENSG00000174444	RPL4	-0.141083	0.0390948	-0.0257411	0.00602421	TRUE
GSE135251	Inflammation	ENSG00000277734	TRAC	0.319008	0.0394825	0.104947	0.000334848	TRUE
GSE135251	Inflammation	ENSG00000116117	PARD3B	0.139651	0.0399158	0.054589	6.48595e-05	TRUE
GSE135251	Inflammation	ENSG00000163069	SGCB	0.202967	0.0401841	0.0610615	0.00260321	TRUE
GSE135251	Inflammation	ENSG00000138185	ENTPD1	0.207564	0.0402654	0.0351556	0.00336921	TRUE
GSE135251	Inflammation	ENSG00000167535	CACNB3	0.373189	0.0403288	0.0652275	0.0230811	TRUE
GSE135251	Inflammation	ENSG00000061337	LZTS1	0.275821	0.0403807	0.0726664	0.0100411	TRUE
GSE135251	Inflammation	ENSG00000141542	RAB40B	-0.136942	0.0405539	-0.0535411	0.000623105	TRUE
GSE135251	Inflammation	ENSG00000120254	MTHFD1L	0.243462	0.0408248	0.080531	1.5117e-05	TRUE
GSE135251	Inflammation	ENSG00000108039	XPNPEP1	0.116716	0.0411777	0.0327337	0.000213872	TRUE
GSE135251	Inflammation	ENSG00000129538	RNASE1	0.278036	0.0411777	0.122799	1.32131e-06	TRUE
GSE135251	Inflammation	ENSG00000166263	STXBP4	0.140897	0.0412421	0.0463599	0.0169972	TRUE
GSE135251	Inflammation	ENSG00000138795	LEF1	0.372655	0.0413439	0.0959735	0.00791298	TRUE
GSE135251	Inflammation	ENSG00000165480	SKA3	0.448667	0.0413439	0.177489	2.5757e-07	TRUE
GSE135251	Inflammation	ENSG00000173163	COMMD1	-0.128561	0.0413439	-0.0367951	3.51046e-05	TRUE
GSE135251	Inflammation	ENSG00000141076	UTP4	-0.112833	0.0414921	0.0225609	0.0152783	FALSE
GSE135251	Inflammation	ENSG00000065328	MCM10	0.423163	0.0415204	0.24488	1.24493e-09	TRUE
GSE135251	Inflammation	ENSG00000286024	LOC105372432	-0.145981	0.041694	-0.0740797	3.3144e-06	TRUE
GSE135251	Inflammation	ENSG00000157600	TMEM164	0.186729	0.0417252	0.059322	0.00522054	TRUE
GSE135251	Inflammation	ENSG00000137818	RPLP1	-0.127917	0.0425554	-0.0534804	0.00185856	TRUE
GSE135251	Inflammation	ENSG00000033122	LRRC7	0.322499	0.042628	0.0838664	0.0129631	TRUE
GSE135251	Inflammation	ENSG00000151689	INPP1	-0.128195	0.042628	-0.025642	0.0193268	TRUE
GSE135251	Inflammation	ENSG00000124374	PAIP2B	-0.121804	0.0429418	-0.0377248	0.0233565	TRUE
GSE135251	Inflammation	ENSG00000197329	PELI1	-0.145084	0.0429847	-0.0525601	0.00527366	TRUE
GSE135251	Inflammation	ENSG00000237649	KIFC1	0.412941	0.0430002	0.19917	3.16264e-12	TRUE
GSE135251	Inflammation	ENSG00000163814	CDCP1	0.304381	0.0431309	0.140746	2.25131e-06	TRUE
GSE135251	Inflammation	ENSG00000167972	ABCA3	0.169135	0.0431309	0.0535561	0.0154874	TRUE
GSE135251	Inflammation	ENSG00000127837	AAMP	-0.10457	0.0435204	-0.0237314	0.0180329	TRUE
GSE135251	Inflammation	ENSG00000147642	SYBU	-0.22542	0.0435799	-0.140888	1.09256e-06	TRUE
GSE135251	Inflammation	ENSG00000104872	PIH1D1	-0.101548	0.0436018	-0.030592	0.0181311	TRUE
GSE135251	Inflammation	ENSG00000149483	TMEM138	0.148335	0.0436018	0.0465995	0.00412942	TRUE
GSE135251	Inflammation	ENSG00000019144	PHLDB1	0.198102	0.0438914	0.0562631	0.0190531	TRUE
GSE135251	Inflammation	ENSG00000136002	ARHGEF4	-0.078614	0.0440063	0.0181489	0.0448857	FALSE
GSE135251	Inflammation	ENSG00000169562	GJB1	-0.119992	0.0440063	-0.0265226	0.0370722	TRUE
GSE135251	Inflammation	ENSG00000127184	COX7C	-0.140349	0.0441847	-0.0433668	0.00497376	TRUE
GSE135251	Inflammation	ENSG00000103811	CTSH	-0.135388	0.0443095	-0.0298538	0.0488625	TRUE
GSE135251	Inflammation	ENSG00000107731	UNC5B	0.20987	0.044348	0.101301	2.80109e-05	TRUE
GSE135251	Inflammation	ENSG00000129566	TEP1	0.119278	0.0444029	0.0421973	0.00237131	TRUE
GSE135251	Inflammation	ENSG00000147168	IL2RG	0.263436	0.0444799	0.072349	0.00276108	TRUE
GSE135251	Inflammation	ENSG00000108381	ASPA	-0.179027	0.0446774	-0.111647	8.10244e-08	TRUE
GSE135251	Inflammation	ENSG00000196083	IL1RAP	-0.187482	0.0446774	-0.118235	0.000103255	TRUE
GSE135251	Inflammation	ENSG00000116288	PARK7	-0.115404	0.0447978	-0.0337514	0.000640257	TRUE
GSE135251	Inflammation	ENSG00000124491	F13A1	0.285484	0.0449074	0.156175	1.87451e-05	TRUE
GSE135251	Inflammation	ENSG00000065357	DGKA	0.240134	0.0452803	0.0502013	0.0431301	TRUE
GSE135251	Inflammation	ENSG00000106927	AMBP	-0.132417	0.0453319	-0.0427301	0.000596472	TRUE
GSE135251	Inflammation	ENSG00000170004	CHD3	0.18909	0.0455681	0.064707	0.00273528	TRUE
GSE135251	Inflammation	ENSG00000152147	GEMIN6	-0.132923	0.0456513	-0.0425507	8.18798e-06	TRUE
GSE135251	Inflammation	ENSG00000009790	TRAF3IP3	0.242016	0.0459371	0.053068	0.00307116	TRUE
GSE135251	Inflammation	ENSG00000123643	SLC36A1	0.147849	0.0459371	0.0815762	7.44021e-07	TRUE
GSE135251	Inflammation	ENSG00000163820	FYCO1	0.0726134	0.0459371	0.0422057	0.00203176	TRUE
GSE135251	Inflammation	ENSG00000197471	SPN	0.201903	0.0459371	0.080992	0.00670464	TRUE
GSE135251	Inflammation	ENSG00000100814	CCNB1IP1	-0.143386	0.0460017	-0.0552975	9.40238e-05	TRUE
GSE135251	Inflammation	ENSG00000167740	CYB5D2	-0.109629	0.0460017	-0.0462907	2.25703e-06	TRUE
GSE135251	Inflammation	ENSG00000162522	NHSL3	0.125699	0.0461271	0.0792188	4.41591e-05	TRUE
GSE135251	Inflammation	ENSG00000148730	EIF4EBP2	-0.0961791	0.0461508	-0.0328071	0.0292232	TRUE
GSE135251	Inflammation	ENSG00000084623	EIF3I	-0.0904285	0.0461525	-0.0316781	0.000625789	TRUE
GSE135251	Inflammation	ENSG00000040933	INPP4A	0.139433	0.0463061	0.0305961	0.0107785	TRUE
GSE135251	Inflammation	ENSG00000131732	ZCCHC9	-0.126683	0.046354	-0.0605522	4.52712e-07	TRUE
GSE135251	Inflammation	ENSG00000176834	VSIG10	0.121144	0.046354	0.0481684	0.000718533	TRUE
GSE135251	Inflammation	ENSG00000116260	QSOX1	0.181172	0.0465538	0.0898189	9.96822e-07	TRUE
GSE135251	Inflammation	ENSG00000009724	MASP2	-0.104943	0.046587	-0.0427578	0.000684957	TRUE
GSE135251	Inflammation	ENSG00000114956	DGUOK	-0.127141	0.0466057	-0.0429028	0.000324443	TRUE
GSE135251	Inflammation	ENSG00000168394	TAP1	0.158088	0.0466702	0.0350072	0.0248343	TRUE
GSE135251	Inflammation	ENSG00000138709	LARP1B	-0.103701	0.0468078	-0.0433892	0.00545425	TRUE
GSE135251	Inflammation	ENSG00000106153	CHCHD2	-0.115325	0.0468977	-0.0493394	0.000394623	TRUE
GSE135251	Inflammation	ENSG00000075975	MKRN2	-0.0801283	0.0474247	-0.0193396	0.0272745	TRUE
GSE135251	Inflammation	ENSG00000091732	ZC3HC1	-0.11943	0.0474247	-0.0220913	0.0425369	TRUE
GSE135251	Inflammation	ENSG00000140379	BCL2A1	0.377402	0.0476467	0.0848255	0.00521221	TRUE
GSE135251	Inflammation	ENSG00000102287	GABRE	0.281242	0.0477325	0.141889	0.000414762	TRUE
GSE135251	Inflammation	ENSG00000114770	ABCC5	0.20068	0.0477684	0.0417658	0.0365499	TRUE
GSE135251	Inflammation	ENSG00000131495	NDUFA2	-0.131437	0.0481401	-0.0904679	1.12515e-06	TRUE
GSE135251	Inflammation	ENSG00000101204	CHRNA4	0.309361	0.0483166	-0.0878184	0.0257234	FALSE
GSE135251	Inflammation	ENSG00000170145	SIK2	-0.100353	0.0483166	-0.0356237	0.0498188	TRUE
GSE135251	Inflammation	ENSG00000160255	ITGB2	0.195967	0.0485267	0.0715185	0.00162605	TRUE
GSE135251	Inflammation	ENSG00000119280	C1orf198	0.14841	0.0485969	0.126449	2.70815e-10	TRUE
GSE135251	Inflammation	ENSG00000117984	CTSD	0.132806	0.0486013	0.0601931	0.00521693	TRUE
GSE135251	Inflammation	ENSG00000174446	SNAPC5	-0.183046	0.0487541	-0.0321019	0.00387249	TRUE
GSE135251	Inflammation	ENSG00000090621	PABPC4	-0.0775981	0.0488518	-0.0296921	0.000288324	TRUE
GSE135251	Inflammation	ENSG00000134569	LRP4	-0.274539	0.0488518	-0.115618	0.000410876	TRUE
GSE135251	Inflammation	ENSG00000166145	SPINT1	0.271746	0.0488518	0.25063	1.14853e-09	TRUE
GSE135251	Inflammation	ENSG00000215915	ATAD3C	0.303697	0.0488518	-0.0836075	0.0174476	FALSE
GSE135251	Inflammation	ENSG00000109066	TMEM104	0.12846	0.0489157	0.0636659	0.00061561	TRUE
GSE135251	Inflammation	ENSG00000137133	HINT2	-0.122793	0.0489821	-0.0717955	7.76198e-06	TRUE
GSE135251	Inflammation	ENSG00000141622	ARK2C	0.180801	0.0489821	-0.0576228	0.00272529	FALSE
GSE135251	Inflammation	ENSG00000142494	SLC47A1	-0.122949	0.0491188	-0.0328244	0.0102149	TRUE
GSE135251	Inflammation	ENSG00000137752	CASP1	0.179971	0.0493328	0.0666759	0.000247703	TRUE
GSE135251	Inflammation	ENSG00000163683	SMIM14	-0.128675	0.0493328	-0.047132	0.00444126	TRUE
GSE135251	Inflammation	ENSG00000117308	GALE	-0.100033	0.0493591	-0.0601713	1.57805e-06	TRUE
GSE135251	Inflammation	ENSG00000075702	WDR62	0.266032	0.0494729	0.0646727	0.024587	TRUE
GSE135251	Inflammation	ENSG00000104231	ZFAND1	-0.13065	0.0495089	-0.0341891	0.0408971	TRUE
GSE135251	Inflammation	ENSG00000143367	TUFT1	-0.16846	0.0495089	0.0301844	0.0360207	FALSE
GSE135251	Inflammation	ENSG00000155265	GOLGA7B	0.40908	0.0499116	0.131179	0.000497446	TRUE
GSE135251	Inflammation	ENSG00000184922	FMNL1	0.226154	0.0499451	0.0517421	0.0491452	TRUE
GSE135251	Inflammation	ENSG00000166825	ANPEP	-0.11964	0.0499813	-0.039656	0.0147936	TRUE
GSE135251 (sex-adjusted)	Fibrosis	ENSG00000175445	LPL	1.85805	2.43502e-05	1.47225	2.80754e-07	TRUE
GSE135251 (sex-adjusted)	Fibrosis	ENSG00000122254	HS3ST2	1.72552	3.32982e-05	1.11103	2.47317e-06	TRUE
GSE135251 (sex-adjusted)	Fibrosis	ENSG00000136235	GPNMB	0.854198	0.000280302	0.587453	0.000403906	TRUE
GSE135251 (sex-adjusted)	Fibrosis	ENSG00000138755	CXCL9	0.763616	0.000524011	0.671513	0.000438179	TRUE
GSE135251 (sex-adjusted)	Fibrosis	ENSG00000095970	TREM2	1.74474	0.000529129	1.45236	2.64852e-10	TRUE
GSE135251 (sex-adjusted)	Fibrosis	ENSG00000103375	AQP8	-2.11821	0.00115286	-1.02328	0.00611977	TRUE
GSE135251 (sex-adjusted)	Fibrosis	ENSG00000108821	COL1A1	0.621968	0.0021489	1.21986	8.33971e-09	TRUE
GSE135251 (sex-adjusted)	Fibrosis	ENSG00000070526	ST6GALNAC1	1.17909	0.00420533	0.68504	0.000144519	TRUE
GSE135251 (sex-adjusted)	Fibrosis	ENSG00000042493	CAPG	0.62607	0.00835183	0.741494	7.19008e-08	TRUE
GSE135251 (sex-adjusted)	Fibrosis	ENSG00000074276	CDHR2	0.452006	0.00835183	0.438478	0.000666024	TRUE
GSE135251 (sex-adjusted)	Fibrosis	ENSG00000100985	MMP9	1.21658	0.00835183	0.803213	0.00131049	TRUE
GSE135251 (sex-adjusted)	Fibrosis	ENSG00000102265	TIMP1	0.447708	0.0088339	0.258086	0.0241397	TRUE
GSE135251 (sex-adjusted)	Fibrosis	ENSG00000124762	CDKN1A	0.416893	0.0088339	0.603801	6.2352e-06	TRUE
GSE135251 (sex-adjusted)	Fibrosis	ENSG00000197122	SRC	0.319508	0.0088339	0.556376	4.37544e-08	TRUE
GSE135251 (sex-adjusted)	Fibrosis	ENSG00000166272	WBP1L	-0.181393	0.00970388	-0.202968	0.000537312	TRUE
GSE135251 (sex-adjusted)	Fibrosis	ENSG00000108819	PPP1R9B	0.293165	0.00996433	0.21852	0.00554159	TRUE
GSE135251 (sex-adjusted)	Fibrosis	ENSG00000060982	BCAT1	0.678544	0.0100037	0.574407	0.00240982	TRUE
GSE135251 (sex-adjusted)	Fibrosis	ENSG00000135052	GOLM1	0.462607	0.0100067	0.540414	6.39306e-05	TRUE
GSE135251 (sex-adjusted)	Fibrosis	ENSG00000163755	HPS3	-0.548555	0.0154364	-0.377973	0.00259397	TRUE
GSE135251 (sex-adjusted)	Fibrosis	ENSG00000164687	FABP5	0.892568	0.0160138	0.755186	6.41435e-05	TRUE
GSE135251 (sex-adjusted)	Fibrosis	ENSG00000187545	PRAMEF10	1.60848	0.0160138	1.14487	3.18229e-12	TRUE
GSE135251 (sex-adjusted)	Fibrosis	ENSG00000008517	IL32	0.539453	0.0181446	0.885802	8.8759e-09	TRUE
GSE135251 (sex-adjusted)	Fibrosis	ENSG00000109625	CPZ	0.761538	0.0223341	1.12533	2.26056e-07	TRUE
GSE135251 (sex-adjusted)	Fibrosis	ENSG00000113721	PDGFRB	0.275937	0.0225464	0.303984	0.00216995	TRUE
GSE135251 (sex-adjusted)	Fibrosis	ENSG00000213886	UBD	0.758781	0.0233302	1.1164	9.53514e-08	TRUE
GSE135251 (sex-adjusted)	Fibrosis	ENSG00000108679	LGALS3BP	0.272193	0.0262404	0.338549	0.00248351	TRUE
GSE135251 (sex-adjusted)	Fibrosis	ENSG00000131981	LGALS3	0.502904	0.0268746	0.508999	0.000129697	TRUE
GSE135251 (sex-adjusted)	Fibrosis	ENSG00000162576	MXRA8	0.367577	0.0275947	0.403459	0.0055296	TRUE
GSE135251 (sex-adjusted)	Fibrosis	ENSG00000181007	ZFP82	0.397196	0.0275947	0.305394	0.00792121	TRUE
GSE135251 (sex-adjusted)	Fibrosis	ENSG00000130592	LSP1	0.399389	0.028341	0.288191	0.0144388	TRUE
GSE135251 (sex-adjusted)	Fibrosis	ENSG00000173894	CBX2	0.532785	0.0288958	0.514547	0.000147446	TRUE
GSE135251 (sex-adjusted)	Fibrosis	ENSG00000150337	FCGR1A	0.789734	0.0300057	0.639655	0.000599905	TRUE
GSE135251 (sex-adjusted)	Fibrosis	ENSG00000120457	KCNJ5	0.787479	0.0302028	1.09593	2.92697e-08	TRUE
GSE135251 (sex-adjusted)	Fibrosis	ENSG00000170323	FABP4	1.09666	0.0315334	1.30526	5.29919e-07	TRUE
GSE135251 (sex-adjusted)	Fibrosis	ENSG00000106624	AEBP1	0.425638	0.0319827	0.911843	3.82997e-06	TRUE
GSE135251 (sex-adjusted)	Fibrosis	ENSG00000111199	TRPV4	0.299348	0.0319827	0.317427	0.00487052	TRUE
GSE135251 (sex-adjusted)	Fibrosis	ENSG00000127831	VIL1	-0.478424	0.0319827	-0.548639	0.00372027	TRUE
GSE135251 (sex-adjusted)	Fibrosis	ENSG00000130635	COL5A1	0.373196	0.0319827	0.822112	2.18216e-07	TRUE
GSE135251 (sex-adjusted)	Fibrosis	ENSG00000171813	PWWP2B	0.265785	0.0319827	0.433382	0.00150926	TRUE
GSE135251 (sex-adjusted)	Fibrosis	ENSG00000186395	KRT10	0.835942	0.0319827	-0.25493	0.00388018	FALSE
GSE135251 (sex-adjusted)	Fibrosis	ENSG00000187634	SAMD11	0.423126	0.0319827	0.301665	0.0303299	TRUE
GSE135251 (sex-adjusted)	Fibrosis	ENSG00000188177	ZC3H6	-0.183481	0.0319827	-0.260958	0.00127745	TRUE
GSE135251 (sex-adjusted)	Fibrosis	ENSG00000084453	SLCO1A2	-0.765154	0.0371992	-0.430031	0.00317685	TRUE
GSE135251 (sex-adjusted)	Fibrosis	ENSG00000140548	ZNF710	0.266104	0.0402402	0.181315	0.0423855	TRUE
GSE135251 (sex-adjusted)	Fibrosis	ENSG00000102760	RGCC	0.624968	0.0414626	0.447028	0.00943842	TRUE
GSE135251 (sex-adjusted)	Fibrosis	ENSG00000137819	PAQR5	0.471587	0.0424325	1.02295	1.07517e-09	TRUE
GSE135251 (sex-adjusted)	Fibrosis	ENSG00000105472	CLEC11A	0.425752	0.0439326	0.462683	0.00103259	TRUE
GSE135251 (sex-adjusted)	Fibrosis	ENSG00000129474	AJUBA	0.263232	0.0445258	0.501145	2.15522e-07	TRUE
GSE135251 (sex-adjusted)	Fibrosis	ENSG00000169245	CXCL10	0.563944	0.0445589	0.824606	2.40909e-05	TRUE
GSE135251 (sex-adjusted)	Fibrosis	ENSG00000163520	FBLN2	0.285934	0.0487702	0.584053	0.00016796	TRUE
GSE135251 (sex-adjusted)	Steatosis	ENSG00000175445	LPL	3.14112	1.32792e-20	0.497373	1.70822e-22	TRUE
GSE135251 (sex-adjusted)	Steatosis	ENSG00000170323	FABP4	2.62075	4.66782e-13	0.372012	3.37609e-14	TRUE
GSE135251 (sex-adjusted)	Steatosis	ENSG00000133063	CHIT1	3.32562	3.08568e-11	0.122037	0.0309613	TRUE
GSE135251 (sex-adjusted)	Steatosis	ENSG00000100985	MMP9	2.11657	4.29931e-10	0.322947	4.61508e-11	TRUE
GSE135251 (sex-adjusted)	Steatosis	ENSG00000095970	TREM2	2.53727	4.48661e-10	0.4473	1.02276e-28	TRUE
GSE135251 (sex-adjusted)	Steatosis	ENSG00000122884	P4HA1	-1.00141	9.37005e-10	-0.110165	0.00297932	TRUE
GSE135251 (sex-adjusted)	Steatosis	ENSG00000115457	IGFBP2	-1.25903	2.66316e-09	-0.11104	0.00900496	TRUE
GSE135251 (sex-adjusted)	Steatosis	ENSG00000060982	BCAT1	1.15351	6.21794e-09	0.202534	8.97101e-08	TRUE
GSE135251 (sex-adjusted)	Steatosis	ENSG00000122254	HS3ST2	2.08369	6.21794e-09	0.315818	1.03502e-12	TRUE
GSE135251 (sex-adjusted)	Steatosis	ENSG00000042493	CAPG	1.01167	1.01982e-08	0.225501	8.91388e-20	TRUE
GSE135251 (sex-adjusted)	Steatosis	ENSG00000184545	DUSP8	1.62933	1.51165e-08	0.310711	2.92817e-11	TRUE
GSE135251 (sex-adjusted)	Steatosis	ENSG00000136830	NIBAN2	0.444474	2.37166e-08	0.117457	1.55013e-08	TRUE
GSE135251 (sex-adjusted)	Steatosis	ENSG00000175336	APOF	-0.509703	3.16904e-08	-0.135617	1.4822e-11	TRUE
GSE135251 (sex-adjusted)	Steatosis	ENSG00000120457	KCNJ5	1.44947	5.37227e-08	0.314734	4.0812e-18	TRUE
GSE135251 (sex-adjusted)	Steatosis	ENSG00000213886	UBD	1.3083	1.09895e-07	0.238954	6.94151e-09	TRUE
GSE135251 (sex-adjusted)	Steatosis	ENSG00000134769	DTNA	1.11681	1.14419e-07	0.315417	1.29737e-12	TRUE
GSE135251 (sex-adjusted)	Steatosis	ENSG00000101210	EEF1A2	2.90906	1.16179e-07	0.51248	5.80643e-10	TRUE
GSE135251 (sex-adjusted)	Steatosis	ENSG00000055955	ITIH4	-0.260336	1.26883e-07	-0.0558924	3.40939e-05	TRUE
GSE135251 (sex-adjusted)	Steatosis	ENSG00000083857	FAT1	0.634446	1.28325e-07	0.177818	4.17711e-09	TRUE
GSE135251 (sex-adjusted)	Steatosis	ENSG00000108821	COL1A1	0.821177	1.28325e-07	0.297901	2.59834e-13	TRUE
GSE135251 (sex-adjusted)	Steatosis	ENSG00000118785	SPP1	1.25045	1.63579e-07	0.364306	6.24875e-18	TRUE
GSE135251 (sex-adjusted)	Steatosis	ENSG00000120054	CPN1	-0.356971	1.64045e-07	-0.0367002	0.0136852	TRUE
GSE135251 (sex-adjusted)	Steatosis	ENSG00000136235	GPNMB	1.01222	2.01151e-07	0.203124	1.52044e-10	TRUE
GSE135251 (sex-adjusted)	Steatosis	ENSG00000158186	MRAS	0.610825	2.59454e-07	0.1453	1.95235e-15	TRUE
GSE135251 (sex-adjusted)	Steatosis	ENSG00000129214	SHBG	-0.815374	2.93985e-07	-0.0792632	0.0120114	TRUE
GSE135251 (sex-adjusted)	Steatosis	ENSG00000143061	IGSF3	0.766035	3.3723e-07	0.23306	4.65902e-13	TRUE
GSE135251 (sex-adjusted)	Steatosis	ENSG00000119729	RHOQ	0.478351	3.51689e-07	0.0661824	0.000237983	TRUE
GSE135251 (sex-adjusted)	Steatosis	ENSG00000164687	FABP5	1.42323	3.82597e-07	0.228756	2.04607e-10	TRUE
GSE135251 (sex-adjusted)	Steatosis	ENSG00000131981	LGALS3	0.840813	4.98871e-07	0.166868	2.92817e-11	TRUE
GSE135251 (sex-adjusted)	Steatosis	ENSG00000147065	MSN	0.342253	6.73577e-07	0.106737	1.38623e-11	TRUE
GSE135251 (sex-adjusted)	Steatosis	ENSG00000198542	ITGBL1	0.914445	1.22472e-06	0.274882	6.78643e-11	TRUE
GSE135251 (sex-adjusted)	Steatosis	ENSG00000151224	MAT1A	-0.286962	1.25316e-06	-0.075314	2.23355e-08	TRUE
GSE135251 (sex-adjusted)	Steatosis	ENSG00000162897	FCAMR	0.985037	1.37536e-06	0.201875	3.59102e-12	TRUE
GSE135251 (sex-adjusted)	Steatosis	ENSG00000140465	CYP1A1	-1.12287	1.54121e-06	-0.0779698	0.0241138	TRUE
GSE135251 (sex-adjusted)	Steatosis	ENSG00000023445	BIRC3	0.461338	2.2266e-06	0.0943498	0.000379948	TRUE
GSE135251 (sex-adjusted)	Steatosis	ENSG00000174307	PHLDA3	0.736878	3.07618e-06	0.12879	2.72133e-05	TRUE
GSE135251 (sex-adjusted)	Steatosis	ENSG00000187545	PRAMEF10	2.40991	3.36062e-06	0.351794	1.35404e-07	TRUE
GSE135251 (sex-adjusted)	Steatosis	ENSG00000100417	PMM1	-0.361004	3.60213e-06	-0.0901113	1.82905e-08	TRUE
GSE135251 (sex-adjusted)	Steatosis	ENSG00000129474	AJUBA	0.458289	3.60213e-06	0.122408	7.95007e-11	TRUE
GSE135251 (sex-adjusted)	Steatosis	ENSG00000065833	ME1	0.803634	3.93352e-06	0.15931	4.00334e-06	TRUE
GSE135251 (sex-adjusted)	Steatosis	ENSG00000270885	RASL10B	-0.91961	4.07882e-06	-0.242177	6.74216e-11	TRUE
GSE135251 (sex-adjusted)	Steatosis	ENSG00000140678	ITGAX	0.603753	4.18355e-06	0.124172	0.000127053	TRUE
GSE135251 (sex-adjusted)	Steatosis	ENSG00000006327	TNFRSF12A	0.95466	4.89218e-06	0.306297	6.26966e-18	TRUE
GSE135251 (sex-adjusted)	Steatosis	ENSG00000197249	SERPINA1	-0.31812	6.0782e-06	-0.0380266	0.00499535	TRUE
GSE135251 (sex-adjusted)	Steatosis	ENSG00000174171	LOC105370792	1.31322	6.31699e-06	0.0535373	0.0246698	TRUE
GSE135251 (sex-adjusted)	Steatosis	ENSG00000237700	PRAMEF33	2.34835	6.31699e-06	0.317796	1.41051e-06	TRUE
GSE135251 (sex-adjusted)	Steatosis	ENSG00000196177	ACADSB	-0.364911	6.47402e-06	-0.111324	1.76852e-08	TRUE
GSE135251 (sex-adjusted)	Steatosis	ENSG00000229425	LOC101927745	1.12099	6.47402e-06	0.104866	0.0101657	TRUE
GSE135251 (sex-adjusted)	Steatosis	ENSG00000157992	KRTCAP3	-0.595152	7.56756e-06	-0.119784	1.88812e-05	TRUE
GSE135251 (sex-adjusted)	Steatosis	ENSG00000146535	GNA12	0.279773	9.35938e-06	0.0823059	2.63985e-08	TRUE
GSE135251 (sex-adjusted)	Steatosis	ENSG00000092964	DPYSL2	0.34934	9.60207e-06	0.0986759	4.5081e-06	TRUE
GSE135251 (sex-adjusted)	Steatosis	ENSG00000090382	LYZ	0.690899	1.10068e-05	0.160188	9.22158e-07	TRUE
GSE135251 (sex-adjusted)	Steatosis	ENSG00000138356	AOX1	-0.339802	1.12439e-05	-0.0754849	0.000501654	TRUE
GSE135251 (sex-adjusted)	Steatosis	ENSG00000272398	CD24	0.745701	1.55709e-05	0.268583	1.03079e-12	TRUE
GSE135251 (sex-adjusted)	Steatosis	ENSG00000174348	PODN	0.673844	1.72774e-05	0.187257	3.87272e-09	TRUE
GSE135251 (sex-adjusted)	Steatosis	ENSG00000188483	IER5L	0.609838	1.72774e-05	0.0968278	0.00362614	TRUE
GSE135251 (sex-adjusted)	Steatosis	ENSG00000102452	NALCN	0.834758	1.80829e-05	0.273205	2.13698e-13	TRUE
GSE135251 (sex-adjusted)	Steatosis	ENSG00000130635	COL5A1	0.554593	2.02273e-05	0.201457	5.10748e-11	TRUE
GSE135251 (sex-adjusted)	Steatosis	ENSG00000196371	FUT4	0.438827	2.02273e-05	0.0581606	0.00105638	TRUE
GSE135251 (sex-adjusted)	Steatosis	ENSG00000135108	FBXO21	-0.253858	2.11579e-05	-0.0680463	2.93392e-05	TRUE
GSE135251 (sex-adjusted)	Steatosis	ENSG00000127831	VIL1	-0.726461	2.2568e-05	-0.157138	4.4179e-05	TRUE
GSE135251 (sex-adjusted)	Steatosis	ENSG00000197461	PDGFA	0.669543	2.2568e-05	0.235214	3.37386e-13	TRUE
GSE135251 (sex-adjusted)	Steatosis	ENSG00000241644	INMT	0.43991	2.2568e-05	0.0543789	0.0239157	TRUE
GSE135251 (sex-adjusted)	Steatosis	ENSG00000276600	RAB7B	1.04509	2.2568e-05	0.274235	5.55555e-20	TRUE
GSE135251 (sex-adjusted)	Steatosis	ENSG00000107317	PTGDS	0.696423	2.43333e-05	0.18034	0.000117153	TRUE
GSE135251 (sex-adjusted)	Steatosis	ENSG00000124762	CDKN1A	0.521751	2.43333e-05	0.134438	3.55078e-07	TRUE
GSE135251 (sex-adjusted)	Steatosis	ENSG00000160097	FNDC5	0.510338	3.15999e-05	0.0470413	0.0423574	TRUE
GSE135251 (sex-adjusted)	Steatosis	ENSG00000081052	COL4A4	0.449793	3.40838e-05	0.0946659	0.000556519	TRUE
GSE135251 (sex-adjusted)	Steatosis	ENSG00000136295	TTYH3	0.527599	3.59826e-05	0.106919	1.56374e-05	TRUE
GSE135251 (sex-adjusted)	Steatosis	ENSG00000159403	C1R	-0.215032	3.62778e-05	-0.0331951	0.000367478	TRUE
GSE135251 (sex-adjusted)	Steatosis	ENSG00000183018	SPNS2	0.398113	3.62778e-05	0.0474476	0.0112643	TRUE
GSE135251 (sex-adjusted)	Steatosis	ENSG00000161896	IP6K3	1.07507	3.84659e-05	0.0760175	0.043852	TRUE
GSE135251 (sex-adjusted)	Steatosis	ENSG00000186340	THBS2	0.645486	4.52375e-05	0.236986	7.95151e-14	TRUE
GSE135251 (sex-adjusted)	Steatosis	ENSG00000165152	PGAP4	0.545405	4.78395e-05	0.15967	8.2674e-11	TRUE
GSE135251 (sex-adjusted)	Steatosis	ENSG00000138744	NAAA	-0.289731	4.93093e-05	-0.11619	4.7631e-19	TRUE
GSE135251 (sex-adjusted)	Steatosis	ENSG00000165841	CYP2C19	-0.787877	4.94239e-05	-0.29918	1.82758e-15	TRUE
GSE135251 (sex-adjusted)	Steatosis	ENSG00000177943	MAMDC4	0.674609	4.9668e-05	0.063758	0.033756	TRUE
GSE135251 (sex-adjusted)	Steatosis	ENSG00000112394	SLC16A10	-0.28213	5.03648e-05	-0.0929322	3.02681e-05	TRUE
GSE135251 (sex-adjusted)	Steatosis	ENSG00000104856	RELB	0.498157	5.13273e-05	0.0844072	0.000357487	TRUE
GSE135251 (sex-adjusted)	Steatosis	ENSG00000119711	ALDH6A1	-0.273278	5.13273e-05	-0.0539576	0.00557043	TRUE
GSE135251 (sex-adjusted)	Steatosis	ENSG00000122574	WIPF3	1.12753	5.22635e-05	0.16889	2.91746e-06	TRUE
GSE135251 (sex-adjusted)	Steatosis	ENSG00000119042	SATB2	0.383386	5.22685e-05	0.0651933	0.000242207	TRUE
GSE135251 (sex-adjusted)	Steatosis	ENSG00000013297	CLDN11	0.67269	5.31043e-05	0.196913	1.71712e-09	TRUE
GSE135251 (sex-adjusted)	Steatosis	ENSG00000125675	GRIA3	0.442611	5.31043e-05	0.0570799	0.00239908	TRUE
GSE135251 (sex-adjusted)	Steatosis	ENSG00000134874	DZIP1	0.465121	5.31043e-05	0.0650682	0.00389122	TRUE
GSE135251 (sex-adjusted)	Steatosis	ENSG00000105327	BBC3	0.623728	5.47227e-05	0.0882448	0.00235273	TRUE
GSE135251 (sex-adjusted)	Steatosis	ENSG00000168502	MTCL1	0.522217	6.02092e-05	0.108159	9.94629e-06	TRUE
GSE135251 (sex-adjusted)	Steatosis	ENSG00000261701	HPR	-0.398351	6.31251e-05	-0.070671	3.80892e-06	TRUE
GSE135251 (sex-adjusted)	Steatosis	ENSG00000122176	FMOD	0.44236	6.4343e-05	0.111712	1.06692e-07	TRUE
GSE135251 (sex-adjusted)	Steatosis	ENSG00000085117	CD82	-0.242636	6.96148e-05	-0.0395055	0.020533	TRUE
GSE135251 (sex-adjusted)	Steatosis	ENSG00000169245	CXCL10	0.84959	6.96148e-05	0.180679	2.96086e-06	TRUE
GSE135251 (sex-adjusted)	Steatosis	ENSG00000182718	ANXA2	0.459645	8.61102e-05	0.191881	7.10562e-18	TRUE
GSE135251 (sex-adjusted)	Steatosis	ENSG00000119771	KLHL29	0.714994	8.83452e-05	0.218936	1.41738e-09	TRUE
GSE135251 (sex-adjusted)	Steatosis	ENSG00000141027	NCOR1	-0.160477	9.07578e-05	-0.0494119	0.000933165	TRUE
GSE135251 (sex-adjusted)	Steatosis	ENSG00000170458	CD14	-0.29243	9.71899e-05	-0.0618033	0.000513231	TRUE
GSE135251 (sex-adjusted)	Steatosis	ENSG00000108176	DNAJC12	-0.405635	9.88511e-05	-0.194113	1.93843e-26	TRUE
GSE135251 (sex-adjusted)	Steatosis	ENSG00000132639	SNAP25	0.809172	0.000100327	0.163082	3.83609e-05	TRUE
GSE135251 (sex-adjusted)	Steatosis	ENSG00000131781	FMO5	-0.303971	0.000109783	-0.0632631	0.00226998	TRUE
GSE135251 (sex-adjusted)	Steatosis	ENSG00000100503	NIN	0.277584	0.000115595	0.0904793	1.26956e-05	TRUE
GSE135251 (sex-adjusted)	Steatosis	ENSG00000286733	LINC02348	1.36435	0.000116994	0.119549	0.00723072	TRUE
GSE135251 (sex-adjusted)	Steatosis	ENSG00000139329	LUM	0.631563	0.00012116	0.216135	1.63373e-09	TRUE
GSE135251 (sex-adjusted)	Steatosis	ENSG00000198208	RPS6KL1	0.723654	0.00012116	0.130272	1.13767e-05	TRUE
GSE135251 (sex-adjusted)	Steatosis	ENSG00000108819	PPP1R9B	0.350817	0.00012174	0.0491187	0.00166375	TRUE
GSE135251 (sex-adjusted)	Steatosis	ENSG00000126603	GLIS2	0.609853	0.000132219	0.227714	2.59794e-09	TRUE
GSE135251 (sex-adjusted)	Steatosis	ENSG00000172667	ZMAT3	0.385507	0.000132219	0.153777	5.80643e-10	TRUE
GSE135251 (sex-adjusted)	Steatosis	ENSG00000099139	PCSK5	0.499343	0.000140493	0.167694	4.20677e-12	TRUE
GSE135251 (sex-adjusted)	Steatosis	ENSG00000080200	CRYBG3	0.249085	0.000143914	0.052976	0.00352311	TRUE
GSE135251 (sex-adjusted)	Steatosis	ENSG00000101444	AHCY	-0.223882	0.000143914	-0.0733877	5.50892e-10	TRUE
GSE135251 (sex-adjusted)	Steatosis	ENSG00000135052	GOLM1	0.550101	0.000147941	0.0946251	0.000366773	TRUE
GSE135251 (sex-adjusted)	Steatosis	ENSG00000260280	SLX1B-SULT1A4	1.11097	0.000155356	-0.0381454	0.0413708	FALSE
GSE135251 (sex-adjusted)	Steatosis	ENSG00000120915	EPHX2	-0.187584	0.000160474	-0.0411777	0.000747669	TRUE
GSE135251 (sex-adjusted)	Steatosis	ENSG00000132205	EMILIN2	0.562169	0.000167451	0.179684	4.51367e-11	TRUE
GSE135251 (sex-adjusted)	Steatosis	ENSG00000065485	PDIA5	-0.213423	0.000170384	-0.0743931	4.16033e-11	TRUE
GSE135251 (sex-adjusted)	Steatosis	ENSG00000248905	FMN1	0.515968	0.000171724	0.135816	2.80307e-05	TRUE
GSE135251 (sex-adjusted)	Steatosis	ENSG00000132274	TRIM22	0.448843	0.000173336	0.0895392	1.75497e-05	TRUE
GSE135251 (sex-adjusted)	Steatosis	ENSG00000120053	GOT1	-0.295167	0.000176207	-0.046204	0.00215198	TRUE
GSE135251 (sex-adjusted)	Steatosis	ENSG00000164309	CMYA5	-0.524672	0.000178556	-0.0997782	0.000102111	TRUE
GSE135251 (sex-adjusted)	Steatosis	ENSG00000153086	ACMSD	-0.267904	0.000178819	-0.0293173	0.0444753	TRUE
GSE135251 (sex-adjusted)	Steatosis	ENSG00000114248	LRRC31	0.445674	0.000191864	0.104496	0.000689068	TRUE
GSE135251 (sex-adjusted)	Steatosis	ENSG00000115129	TP53I3	0.586679	0.000197798	0.152138	9.22588e-09	TRUE
GSE135251 (sex-adjusted)	Steatosis	ENSG00000197122	SRC	0.363458	0.000201485	0.112322	2.2444e-08	TRUE
GSE135251 (sex-adjusted)	Steatosis	ENSG00000145545	SRD5A1	-0.246677	0.000204117	-0.0595342	0.0005397	TRUE
GSE135251 (sex-adjusted)	Steatosis	ENSG00000188549	CCDC9B	0.517244	0.000204117	0.121406	1.2857e-06	TRUE
GSE135251 (sex-adjusted)	Steatosis	ENSG00000164692	COL1A2	0.536153	0.000205043	0.216384	7.37929e-16	TRUE
GSE135251 (sex-adjusted)	Steatosis	ENSG00000113119	TMCO6	-0.332147	0.00020935	-0.0958702	6.81626e-13	TRUE
GSE135251 (sex-adjusted)	Steatosis	ENSG00000166272	WBP1L	-0.208833	0.000214049	-0.0556934	9.48367e-07	TRUE
GSE135251 (sex-adjusted)	Steatosis	ENSG00000153250	RBMS1	-0.264973	0.000231774	-0.107786	1.74424e-06	TRUE
GSE135251 (sex-adjusted)	Steatosis	ENSG00000177138	FAM9B	-1.04376	0.000231855	-0.203515	2.45926e-05	TRUE
GSE135251 (sex-adjusted)	Steatosis	ENSG00000164142	FHIP1A	-0.320008	0.000241049	-0.0823283	0.000124912	TRUE
GSE135251 (sex-adjusted)	Steatosis	ENSG00000001626	CFTR	0.633462	0.00025031	0.1373	0.00044261	TRUE
GSE135251 (sex-adjusted)	Steatosis	ENSG00000099958	DERL3	0.802591	0.000257884	0.132618	0.000298416	TRUE
GSE135251 (sex-adjusted)	Steatosis	ENSG00000165704	HPRT1	-0.433248	0.00026085	-0.110801	5.67962e-06	TRUE
GSE135251 (sex-adjusted)	Steatosis	ENSG00000171723	GPHN	-0.213835	0.00026085	-0.0268644	0.0335104	TRUE
GSE135251 (sex-adjusted)	Steatosis	ENSG00000103966	EHD4	0.332156	0.000261594	0.0677681	5.3401e-06	TRUE
GSE135251 (sex-adjusted)	Steatosis	ENSG00000112149	CD83	0.612937	0.000295549	0.067274	0.013926	TRUE
GSE135251 (sex-adjusted)	Steatosis	ENSG00000135046	ANXA1	0.401513	0.000326861	0.0522975	0.0147139	TRUE
GSE135251 (sex-adjusted)	Steatosis	ENSG00000142168	SOD1	-0.280849	0.000329427	-0.0793841	5.00767e-13	TRUE
GSE135251 (sex-adjusted)	Steatosis	ENSG00000171560	FGA	-0.28844	0.000369926	-0.0619768	0.00092096	TRUE
GSE135251 (sex-adjusted)	Steatosis	ENSG00000072080	SPP2	-0.336294	0.00038719	-0.0872919	4.52008e-08	TRUE
GSE135251 (sex-adjusted)	Steatosis	ENSG00000158710	TAGLN2	0.261921	0.00038719	0.0749818	3.19747e-08	TRUE
GSE135251 (sex-adjusted)	Steatosis	ENSG00000084453	SLCO1A2	-1.00884	0.000404619	-0.0959194	0.00100013	TRUE
GSE135251 (sex-adjusted)	Steatosis	ENSG00000091986	CCDC80	0.641023	0.000442632	0.0848591	0.0247689	TRUE
GSE135251 (sex-adjusted)	Steatosis	ENSG00000117791	MTARC2	-0.172094	0.000443677	-0.0836348	6.05693e-15	TRUE
GSE135251 (sex-adjusted)	Steatosis	ENSG00000109103	UNC119	0.338827	0.000452021	0.064961	2.02402e-05	TRUE
GSE135251 (sex-adjusted)	Steatosis	ENSG00000102287	GABRE	0.612279	0.000467684	0.142445	0.000306961	TRUE
GSE135251 (sex-adjusted)	Steatosis	ENSG00000130821	SLC6A8	0.56669	0.000493486	0.160172	1.94042e-06	TRUE
GSE135251 (sex-adjusted)	Steatosis	ENSG00000105852	PON3	-0.388386	0.000537799	-0.0668052	0.000169212	TRUE
GSE135251 (sex-adjusted)	Steatosis	ENSG00000168542	COL3A1	0.426709	0.000537799	0.186803	9.96725e-19	TRUE
GSE135251 (sex-adjusted)	Steatosis	ENSG00000241685	ARPC1A	-0.196663	0.000540444	-0.0229765	0.00425223	TRUE
GSE135251 (sex-adjusted)	Steatosis	ENSG00000047849	MAP4	0.175424	0.000542611	0.0692169	1.47778e-06	TRUE
GSE135251 (sex-adjusted)	Steatosis	ENSG00000075391	RASAL2	0.204541	0.000542611	0.0349263	0.0333944	TRUE
GSE135251 (sex-adjusted)	Steatosis	ENSG00000086696	HSD17B2	-0.251584	0.000542611	-0.0433184	0.0029595	TRUE
GSE135251 (sex-adjusted)	Steatosis	ENSG00000162576	MXRA8	0.445065	0.000542611	0.062673	0.0266026	TRUE
GSE135251 (sex-adjusted)	Steatosis	ENSG00000108433	GOSR2	0.186668	0.000546359	0.0707769	8.98986e-09	TRUE
GSE135251 (sex-adjusted)	Steatosis	ENSG00000156869	FRRS1	-0.233326	0.000547142	-0.0585638	5.3746e-05	TRUE
GSE135251 (sex-adjusted)	Steatosis	ENSG00000154096	THY1	0.806354	0.000556229	0.304451	3.59102e-12	TRUE
GSE135251 (sex-adjusted)	Steatosis	ENSG00000142459	EVI5L	0.36667	0.000579524	0.0485727	0.0289569	TRUE
GSE135251 (sex-adjusted)	Steatosis	ENSG00000055957	ITIH1	-0.21315	0.000582722	-0.0522688	0.000173251	TRUE
GSE135251 (sex-adjusted)	Steatosis	ENSG00000167613	LAIR1	0.485578	0.000582722	0.129132	2.86331e-08	TRUE
GSE135251 (sex-adjusted)	Steatosis	ENSG00000184999	SLC22A10	-0.776043	0.000630322	-0.258752	4.28009e-08	TRUE
GSE135251 (sex-adjusted)	Steatosis	ENSG00000116661	FBXO2	0.462401	0.000657111	0.10768	2.53301e-06	TRUE
GSE135251 (sex-adjusted)	Steatosis	ENSG00000288702	UGT1A3	-0.539754	0.000666895	-0.0431134	0.00140633	TRUE
GSE135251 (sex-adjusted)	Steatosis	ENSG00000053328	METTL24	0.500003	0.000677758	0.15637	1.95799e-06	TRUE
GSE135251 (sex-adjusted)	Steatosis	ENSG00000092036	HAUS4	-0.29578	0.000683284	-0.0697429	2.26265e-06	TRUE
GSE135251 (sex-adjusted)	Steatosis	ENSG00000143390	RFX5	0.295174	0.000718283	0.0920618	9.16303e-12	TRUE
GSE135251 (sex-adjusted)	Steatosis	ENSG00000017427	IGF1	-0.505982	0.000720136	-0.152567	4.45114e-06	TRUE
GSE135251 (sex-adjusted)	Steatosis	ENSG00000176890	TYMS	0.660692	0.000733203	0.07443	4.08834e-05	TRUE
GSE135251 (sex-adjusted)	Steatosis	ENSG00000125845	BMP2	0.327804	0.00076458	0.0462718	0.0226617	TRUE
GSE135251 (sex-adjusted)	Steatosis	ENSG00000007384	RHBDF1	0.405825	0.000780362	0.120075	2.32357e-08	TRUE
GSE135251 (sex-adjusted)	Steatosis	ENSG00000114554	PLXNA1	0.297943	0.000780362	0.0580558	0.00283125	TRUE
GSE135251 (sex-adjusted)	Steatosis	ENSG00000166582	CENPV	-0.295126	0.000869458	-0.146902	7.1879e-16	TRUE
GSE135251 (sex-adjusted)	Steatosis	ENSG00000160746	ANO10	0.26908	0.000872567	0.0780435	5.56274e-07	TRUE
GSE135251 (sex-adjusted)	Steatosis	ENSG00000053747	LAMA3	0.438693	0.000883318	0.121042	1.30008e-05	TRUE
GSE135251 (sex-adjusted)	Steatosis	ENSG00000155380	SLC16A1	-0.493656	0.00091303	-0.0917877	0.00171687	TRUE
GSE135251 (sex-adjusted)	Steatosis	ENSG00000074410	CA12	1.82989	0.000934173	0.181373	0.00439589	TRUE
GSE135251 (sex-adjusted)	Steatosis	ENSG00000145536	ADAMTS16	1.29188	0.000934173	0.150586	0.00185075	TRUE
GSE135251 (sex-adjusted)	Steatosis	ENSG00000171791	BCL2	0.346657	0.000945605	0.0555567	0.0103639	TRUE
GSE135251 (sex-adjusted)	Steatosis	ENSG00000172986	GXYLT2	1.01897	0.000962103	0.184465	0.00223617	TRUE
GSE135251 (sex-adjusted)	Steatosis	ENSG00000119681	LTBP2	0.556774	0.000972841	0.208167	1.69592e-09	TRUE
GSE135251 (sex-adjusted)	Steatosis	ENSG00000159840	ZYX	0.383034	0.000976927	0.0722238	0.00862945	TRUE
GSE135251 (sex-adjusted)	Steatosis	ENSG00000163171	CDC42EP3	0.374765	0.00099822	0.0458572	0.0180897	TRUE
GSE135251 (sex-adjusted)	Steatosis	ENSG00000159842	ABR	0.364568	0.00100992	0.0860685	8.89753e-06	TRUE
GSE135251 (sex-adjusted)	Steatosis	ENSG00000130005	GAMT	-0.241385	0.00102054	-0.0794455	2.3107e-05	TRUE
GSE135251 (sex-adjusted)	Steatosis	ENSG00000228526	MIR34AHG	0.719432	0.00103519	0.106359	0.00072872	TRUE
GSE135251 (sex-adjusted)	Steatosis	ENSG00000125249	RAP2A	0.217997	0.00104328	0.0690482	0.00565603	TRUE
GSE135251 (sex-adjusted)	Steatosis	ENSG00000176485	PLAAT3	-0.261954	0.00106261	-0.0874311	9.57204e-09	TRUE
GSE135251 (sex-adjusted)	Steatosis	ENSG00000169026	SLC49A3	0.481476	0.00107998	0.0722581	0.00230531	TRUE
GSE135251 (sex-adjusted)	Steatosis	ENSG00000143543	JTB	-0.180017	0.00117185	-0.0693234	3.43867e-07	TRUE
GSE135251 (sex-adjusted)	Steatosis	ENSG00000166321	NUDT13	-0.385874	0.00117572	-0.0619309	0.000416583	TRUE
GSE135251 (sex-adjusted)	Steatosis	ENSG00000081026	MAGI3	-0.158513	0.00117997	-0.034198	0.0290975	TRUE
GSE135251 (sex-adjusted)	Steatosis	ENSG00000110880	CORO1C	0.201975	0.00117997	0.0564452	0.000101528	TRUE
GSE135251 (sex-adjusted)	Steatosis	ENSG00000111199	TRPV4	0.355075	0.00117997	0.0585914	0.00883301	TRUE
GSE135251 (sex-adjusted)	Steatosis	ENSG00000163520	FBLN2	0.361053	0.00125991	0.107925	0.000466229	TRUE
GSE135251 (sex-adjusted)	Steatosis	ENSG00000211450	SELENOH	-0.254181	0.00127827	-0.051639	0.00100983	TRUE
GSE135251 (sex-adjusted)	Steatosis	ENSG00000248810	LINC02432	0.801646	0.00127827	0.0725773	0.0293726	TRUE
GSE135251 (sex-adjusted)	Steatosis	ENSG00000135127	BICDL1	0.644135	0.00129469	0.205481	2.32447e-11	TRUE
GSE135251 (sex-adjusted)	Steatosis	ENSG00000169083	AR	-0.157918	0.00130525	-0.0338159	0.00163355	TRUE
GSE135251 (sex-adjusted)	Steatosis	ENSG00000166123	GPT2	-0.235996	0.00132982	-0.0628953	0.00210308	TRUE
GSE135251 (sex-adjusted)	Steatosis	ENSG00000136040	PLXNC1	0.39072	0.00140169	0.115716	8.71762e-08	TRUE
GSE135251 (sex-adjusted)	Steatosis	ENSG00000039537	C6	-0.247512	0.00140288	-0.030324	0.0268838	TRUE
GSE135251 (sex-adjusted)	Steatosis	ENSG00000008283	CYB561	0.258344	0.00145197	0.033289	0.0280474	TRUE
GSE135251 (sex-adjusted)	Steatosis	ENSG00000102962	CCL22	0.920236	0.00145197	0.258222	4.92829e-08	TRUE
GSE135251 (sex-adjusted)	Steatosis	ENSG00000186951	PPARA	-0.167791	0.00145554	-0.0370844	0.00481576	TRUE
GSE135251 (sex-adjusted)	Steatosis	ENSG00000133789	SWAP70	0.25626	0.00146771	0.0554626	0.00607839	TRUE
GSE135251 (sex-adjusted)	Steatosis	ENSG00000124491	F13A1	0.560567	0.00151906	0.159438	8.01967e-06	TRUE
GSE135251 (sex-adjusted)	Steatosis	ENSG00000136854	STXBP1	0.364514	0.00152306	0.101766	4.37032e-06	TRUE
GSE135251 (sex-adjusted)	Steatosis	ENSG00000185915	KLHL34	1.07605	0.00152306	0.166483	0.00042995	TRUE
GSE135251 (sex-adjusted)	Steatosis	ENSG00000187498	COL4A1	0.413778	0.00152306	0.118491	2.66743e-05	TRUE
GSE135251 (sex-adjusted)	Steatosis	ENSG00000128245	YWHAH	0.25107	0.00154197	0.0898047	3.3434e-11	TRUE
GSE135251 (sex-adjusted)	Steatosis	ENSG00000134365	CFHR4	-0.403556	0.00154597	-0.100084	0.000309602	TRUE
GSE135251 (sex-adjusted)	Steatosis	ENSG00000113492	AGXT2	-0.226164	0.00157273	-0.0459939	0.00207759	TRUE
GSE135251 (sex-adjusted)	Steatosis	ENSG00000139269	INHBE	0.325347	0.00157273	0.0896051	6.01626e-05	TRUE
GSE135251 (sex-adjusted)	Steatosis	ENSG00000124713	GNMT	-0.41446	0.00158474	-0.160736	1.33189e-08	TRUE
GSE135251 (sex-adjusted)	Steatosis	ENSG00000141504	SAT2	-0.223288	0.00164846	-0.0981661	5.46877e-08	TRUE
GSE135251 (sex-adjusted)	Steatosis	ENSG00000141736	ERBB2	0.237989	0.00164846	0.0373238	0.0360737	TRUE
GSE135251 (sex-adjusted)	Steatosis	ENSG00000235200	LINC01702	-0.497911	0.0016733	-0.171057	2.93036e-10	TRUE
GSE135251 (sex-adjusted)	Steatosis	ENSG00000073737	DHRS9	0.591098	0.00171157	0.208827	2.02047e-14	TRUE
GSE135251 (sex-adjusted)	Steatosis	ENSG00000106624	AEBP1	0.483686	0.00171195	0.199682	3.03238e-07	TRUE
GSE135251 (sex-adjusted)	Steatosis	ENSG00000117602	RCAN3	0.295806	0.00171195	0.0608002	0.000291347	TRUE
GSE135251 (sex-adjusted)	Steatosis	ENSG00000114346	ECT2	0.469891	0.00172916	0.150139	2.12314e-07	TRUE
GSE135251 (sex-adjusted)	Steatosis	ENSG00000060642	PIGV	-0.159397	0.00176297	-0.0456434	9.66007e-08	TRUE
GSE135251 (sex-adjusted)	Steatosis	ENSG00000115657	ABCB6	-0.237431	0.00176994	-0.0397725	0.00697857	TRUE
GSE135251 (sex-adjusted)	Steatosis	ENSG00000141526	SLC16A3	0.5251	0.00178548	0.121619	1.37021e-06	TRUE
GSE135251 (sex-adjusted)	Steatosis	ENSG00000170006	TMEM154	0.564666	0.00179933	0.0908948	0.0118477	TRUE
GSE135251 (sex-adjusted)	Steatosis	ENSG00000100316	RPL3	-0.166771	0.00180002	-0.0318053	0.000674874	TRUE
GSE135251 (sex-adjusted)	Steatosis	ENSG00000134871	COL4A2	0.398894	0.00184254	0.131166	1.55586e-06	TRUE
GSE135251 (sex-adjusted)	Steatosis	ENSG00000100897	DCAF11	-0.180354	0.00186137	-0.0497733	6.64162e-05	TRUE
GSE135251 (sex-adjusted)	Steatosis	ENSG00000137142	IGFBPL1	0.849363	0.00201272	0.196161	1.65254e-05	TRUE
GSE135251 (sex-adjusted)	Steatosis	ENSG00000137880	GCHFR	-0.229475	0.00203511	-0.0819124	4.0666e-05	TRUE
GSE135251 (sex-adjusted)	Steatosis	ENSG00000141401	IMPA2	-0.247469	0.00207028	-0.0453986	0.00572702	TRUE
GSE135251 (sex-adjusted)	Steatosis	ENSG00000151789	ZNF385D	0.959917	0.00207028	0.1205	0.0147133	TRUE
GSE135251 (sex-adjusted)	Steatosis	ENSG00000163453	IGFBP7	0.347556	0.00210621	0.0536946	0.0257429	TRUE
GSE135251 (sex-adjusted)	Steatosis	ENSG00000078114	NEBL	0.359142	0.00211864	0.0606162	0.0166097	TRUE
GSE135251 (sex-adjusted)	Steatosis	ENSG00000109625	CPZ	0.786461	0.00211864	0.273615	5.2391e-11	TRUE
GSE135251 (sex-adjusted)	Steatosis	ENSG00000123933	MXD4	0.230568	0.00211864	0.0397811	0.0353426	TRUE
GSE135251 (sex-adjusted)	Steatosis	ENSG00000085491	SLC25A24	0.35901	0.00215594	0.104637	0.000361348	TRUE
GSE135251 (sex-adjusted)	Steatosis	ENSG00000159720	ATP6V0D1	0.186958	0.00215813	0.0601071	4.08834e-05	TRUE
GSE135251 (sex-adjusted)	Steatosis	ENSG00000148680	HTR7	0.717093	0.0021992	0.148803	3.08174e-05	TRUE
GSE135251 (sex-adjusted)	Steatosis	ENSG00000026103	FAS	0.2242	0.00223107	0.0822472	7.45252e-05	TRUE
GSE135251 (sex-adjusted)	Steatosis	ENSG00000087116	ADAMTS2	0.319375	0.00223107	0.105074	1.13012e-07	TRUE
GSE135251 (sex-adjusted)	Steatosis	ENSG00000112242	E2F3	0.348378	0.00223107	0.0612186	0.000689146	TRUE
