## Supplementary Tables for "Matched liver–serum multi-omics and genetic risk reveal hepatic compartmentalization of metabolic disease in severe obesity" (part 2 of 2)

### Sheet: Table S6 (continued)
Table S6. Gene-level comparison of differentially expressed genes shared between the discovery cohort and external liver transcriptomic cohorts. Each row is a gene significant (Benjamini–Hochberg FDR ≤ 0.05) both in the discovery cohort (MAFALDA, n = 208; DESeq2 adjusted for age, BMI and sex; Table S1) and in an external cohort. Fibrosis was compared directly (F0 versus F1–F4); steatosis and lobular inflammation in the discovery cohort were compared with the NAFLD activity score (NAS, continuous) in the external cohorts. External cohorts were GSE162694 (DESeq2 adjusted for age and sex) and GSE135251 (primary analysis without covariates; sensitivity analysis adjusted for sex inferred from sex-chromosome gene expression). Rows: GSE162694, 46 fibrosis, 683 steatosis and 761 inflammation genes; GSE135251, 49, 853 and 969; GSE135251 sex-adjusted, 50, 868 and 981 (5,260 rows in total). Columns: Cohort, external cohort and analysis; Trait, discovery histological feature; Ensembl, Ensembl gene identifier; Symbol, HGNC gene symbol; Discovery log2FC, apeglm-shrunk log2 fold change for grade/stage ≥1 versus 0; Discovery FDR, Benjamini–Hochberg-adjusted P value in the discovery cohort; External log2FC, apeglm-shrunk log2 fold change for F1–F4 versus F0 (fibrosis) or per unit of NAS (steatosis and inflammation); External FDR, Benjamini–Hochberg-adjusted P value in the external cohort; Concordant, TRUE if the discovery and external log2 fold changes have the same sign. Summary statistics (replication rates, directional concordance and Spearman correlations) are given in Table S5.
GSE135251 (sex-adjusted)	Steatosis	ENSG00000124766	SOX4	0.374973	0.00223107	0.152209	2.95461e-06	TRUE
GSE135251 (sex-adjusted)	Steatosis	ENSG00000142185	TRPM2	0.506499	0.00224013	0.099597	0.000558305	TRUE
GSE135251 (sex-adjusted)	Steatosis	ENSG00000105976	MET	-0.269103	0.00224857	-0.0671903	0.000556327	TRUE
GSE135251 (sex-adjusted)	Steatosis	ENSG00000134851	TMEM165	0.257316	0.00225536	0.0468664	0.0105388	TRUE
GSE135251 (sex-adjusted)	Steatosis	ENSG00000156398	SFXN2	-0.200087	0.00226212	-0.0654665	1.47423e-07	TRUE
GSE135251 (sex-adjusted)	Steatosis	ENSG00000197965	MPZL1	0.230742	0.0022721	0.0714357	6.87434e-10	TRUE
GSE135251 (sex-adjusted)	Steatosis	ENSG00000123843	C4BPB	-0.18523	0.00227822	-0.0567401	6.25952e-06	TRUE
GSE135251 (sex-adjusted)	Steatosis	ENSG00000113721	PDGFRB	0.287474	0.00228047	0.0697342	0.000472523	TRUE
GSE135251 (sex-adjusted)	Steatosis	ENSG00000122406	RPL5	-0.223964	0.00229302	-0.0499533	2.23145e-06	TRUE
GSE135251 (sex-adjusted)	Steatosis	ENSG00000143801	PSEN2	0.212036	0.00232458	0.0339601	0.00161109	TRUE
GSE135251 (sex-adjusted)	Steatosis	ENSG00000130234	ACE2	0.454078	0.0023348	0.115451	3.41397e-05	TRUE
GSE135251 (sex-adjusted)	Steatosis	ENSG00000128487	SPECC1	0.361279	0.0024981	0.0848944	0.00197217	TRUE
GSE135251 (sex-adjusted)	Steatosis	ENSG00000146416	AIG1	-0.168462	0.0024981	-0.0640669	7.90805e-15	TRUE
GSE135251 (sex-adjusted)	Steatosis	ENSG00000083807	SLC27A5	-0.204913	0.00250192	-0.0947602	1.51566e-08	TRUE
GSE135251 (sex-adjusted)	Steatosis	ENSG00000131323	TRAF3	0.213268	0.00250192	0.0397798	0.000184845	TRUE
GSE135251 (sex-adjusted)	Steatosis	ENSG00000079931	MOXD1	0.739556	0.00251031	0.277491	4.52008e-08	TRUE
GSE135251 (sex-adjusted)	Steatosis	ENSG00000081913	PHLPP1	-0.159772	0.00254978	-0.0494244	0.00190458	TRUE
GSE135251 (sex-adjusted)	Steatosis	ENSG00000115380	EFEMP1	0.677472	0.00254978	0.214658	2.75445e-05	TRUE
GSE135251 (sex-adjusted)	Steatosis	ENSG00000143333	RGS16	0.76301	0.00254978	-0.0753541	0.0493426	FALSE
GSE135251 (sex-adjusted)	Steatosis	ENSG00000136383	ALPK3	0.321365	0.00261197	0.110956	8.12816e-06	TRUE
GSE135251 (sex-adjusted)	Steatosis	ENSG00000161888	SPC24	0.741624	0.00261197	0.138073	1.37021e-06	TRUE
GSE135251 (sex-adjusted)	Steatosis	ENSG00000232677	LINC00665	0.537777	0.00261197	0.126909	0.000109848	TRUE
GSE135251 (sex-adjusted)	Steatosis	ENSG00000154065	ANKRD29	0.533748	0.00263349	0.175155	9.16976e-09	TRUE
GSE135251 (sex-adjusted)	Steatosis	ENSG00000159307	SCUBE1	0.69952	0.00272203	0.112667	0.0127771	TRUE
GSE135251 (sex-adjusted)	Steatosis	ENSG00000112379	ARFGEF3	0.45187	0.00273583	0.101844	0.00293887	TRUE
GSE135251 (sex-adjusted)	Steatosis	ENSG00000166482	MFAP4	0.418432	0.00274762	0.127211	3.70487e-05	TRUE
GSE135251 (sex-adjusted)	Steatosis	ENSG00000137161	CNPY3	-0.232643	0.00282122	-0.0886421	7.54452e-08	TRUE
GSE135251 (sex-adjusted)	Steatosis	ENSG00000010404	IDS	-0.142291	0.00284542	-0.0376985	0.00204789	TRUE
GSE135251 (sex-adjusted)	Steatosis	ENSG00000171105	INSR	-0.138171	0.00285233	-0.0323461	0.0037729	TRUE
GSE135251 (sex-adjusted)	Steatosis	ENSG00000125775	SDCBP2	0.422809	0.00289859	0.208737	2.97471e-13	TRUE
GSE135251 (sex-adjusted)	Steatosis	ENSG00000100116	GCAT	-0.243691	0.00291882	-0.116958	5.57304e-10	TRUE
GSE135251 (sex-adjusted)	Steatosis	ENSG00000187688	TRPV2	0.331767	0.00294041	0.068461	0.000507257	TRUE
GSE135251 (sex-adjusted)	Steatosis	ENSG00000139970	RTN1	0.526115	0.00299015	0.144777	5.30761e-10	TRUE
GSE135251 (sex-adjusted)	Steatosis	ENSG00000250056	LINC01018	-0.225295	0.00303962	-0.0924668	9.67155e-06	TRUE
GSE135251 (sex-adjusted)	Steatosis	ENSG00000072736	NFATC3	-0.110732	0.00314071	-0.0251634	0.00659138	TRUE
GSE135251 (sex-adjusted)	Steatosis	ENSG00000185664	PMEL	-0.246201	0.00314071	-0.0491274	0.000322881	TRUE
GSE135251 (sex-adjusted)	Steatosis	ENSG00000197321	SVIL	0.181164	0.00317507	0.0340124	0.0120032	TRUE
GSE135251 (sex-adjusted)	Steatosis	ENSG00000091409	ITGA6	0.33274	0.00317925	0.0887157	3.06425e-06	TRUE
GSE135251 (sex-adjusted)	Steatosis	ENSG00000101230	ISM1	0.429128	0.00317925	0.0739448	0.00117285	TRUE
GSE135251 (sex-adjusted)	Steatosis	ENSG00000100767	PAPLN	0.443216	0.0032167	0.0987958	0.00256985	TRUE
GSE135251 (sex-adjusted)	Steatosis	ENSG00000102978	POLR2C	-0.136148	0.0032167	-0.0231611	0.00994961	TRUE
GSE135251 (sex-adjusted)	Steatosis	ENSG00000141542	RAB40B	-0.206904	0.0032167	-0.0530744	0.000656505	TRUE
GSE135251 (sex-adjusted)	Steatosis	ENSG00000198668	CALM1	-0.185443	0.0032167	-0.0512947	3.35136e-06	TRUE
GSE135251 (sex-adjusted)	Steatosis	ENSG00000147251	DOCK11	0.341802	0.00323726	0.0622077	0.0160148	TRUE
GSE135251 (sex-adjusted)	Steatosis	ENSG00000008517	IL32	0.527178	0.00327045	0.18987	4.49732e-10	TRUE
GSE135251 (sex-adjusted)	Steatosis	ENSG00000026025	VIM	0.328021	0.00327045	0.0543978	0.01254	TRUE
GSE135251 (sex-adjusted)	Steatosis	ENSG00000251165	F11-AS1	-0.528176	0.00330735	-0.0655393	8.42408e-05	TRUE
GSE135251 (sex-adjusted)	Steatosis	ENSG00000007264	MATK	0.484759	0.00338081	0.0550587	0.0297915	TRUE
GSE135251 (sex-adjusted)	Steatosis	ENSG00000166855	CLPX	-0.151124	0.00338081	-0.0312173	0.0178104	TRUE
GSE135251 (sex-adjusted)	Steatosis	ENSG00000162595	DIRAS3	-0.40597	0.00340542	-0.0907053	0.00053674	TRUE
GSE135251 (sex-adjusted)	Steatosis	ENSG00000171954	CYP4F22	0.399841	0.00341017	0.0668259	0.0114753	TRUE
GSE135251 (sex-adjusted)	Steatosis	ENSG00000185432	TMT1A	-0.139053	0.00344518	-0.0361701	0.00283248	TRUE
GSE135251 (sex-adjusted)	Steatosis	ENSG00000162734	PEA15	0.216769	0.00345552	0.0410751	0.000671711	TRUE
GSE135251 (sex-adjusted)	Steatosis	ENSG00000084636	COL16A1	0.488249	0.00355801	0.189669	6.50279e-06	TRUE
GSE135251 (sex-adjusted)	Steatosis	ENSG00000172270	BSG	0.170793	0.00361087	0.0452777	0.00549413	TRUE
GSE135251 (sex-adjusted)	Steatosis	ENSG00000123179	EBPL	-0.199294	0.00364487	-0.120718	3.49527e-10	TRUE
GSE135251 (sex-adjusted)	Steatosis	ENSG00000139190	VAMP1	0.467994	0.00365216	0.0623374	0.000687196	TRUE
GSE135251 (sex-adjusted)	Steatosis	ENSG00000160593	JAML	0.377981	0.0036948	0.0861286	6.50279e-06	TRUE
GSE135251 (sex-adjusted)	Steatosis	ENSG00000148057	IDNK	-0.259454	0.00374378	-0.108915	8.58938e-17	TRUE
GSE135251 (sex-adjusted)	Steatosis	ENSG00000154080	CHST9	0.447429	0.00378143	0.177362	1.38814e-07	TRUE
GSE135251 (sex-adjusted)	Steatosis	ENSG00000105499	PLA2G4C	0.360527	0.00379225	0.104973	1.40389e-05	TRUE
GSE135251 (sex-adjusted)	Steatosis	ENSG00000171236	LRG1	-0.30202	0.00379225	-0.0499756	0.0185797	TRUE
GSE135251 (sex-adjusted)	Steatosis	ENSG00000168671	UGT3A2	0.577999	0.00381714	0.19323	1.76852e-08	TRUE
GSE135251 (sex-adjusted)	Steatosis	ENSG00000011465	DCN	0.30434	0.00389729	0.0905434	3.41933e-06	TRUE
GSE135251 (sex-adjusted)	Steatosis	ENSG00000026751	SLAMF7	0.397969	0.00390943	0.1037	6.79484e-05	TRUE
GSE135251 (sex-adjusted)	Steatosis	ENSG00000103335	PIEZO1	0.273805	0.00396587	0.0727575	0.00201543	TRUE
GSE135251 (sex-adjusted)	Steatosis	ENSG00000160408	ST6GALNAC6	-0.199226	0.00396587	-0.0412872	0.00234562	TRUE
GSE135251 (sex-adjusted)	Steatosis	ENSG00000107331	ABCA2	0.204898	0.00397792	0.0494823	0.025426	TRUE
GSE135251 (sex-adjusted)	Steatosis	ENSG00000138131	LOXL4	0.551615	0.00405594	0.333743	1.79233e-14	TRUE
GSE135251 (sex-adjusted)	Steatosis	ENSG00000104415	CCN4	0.52877	0.00406758	0.175547	3.05723e-15	TRUE
GSE135251 (sex-adjusted)	Steatosis	ENSG00000113648	MACROH2A1	0.151969	0.00408768	0.025626	0.000115532	TRUE
GSE135251 (sex-adjusted)	Steatosis	ENSG00000205981	DNAJC19	-0.207235	0.00409916	-0.0847432	1.07322e-10	TRUE
GSE135251 (sex-adjusted)	Steatosis	ENSG00000157131	C8A	-0.204851	0.00410892	-0.0635708	1.1403e-06	TRUE
GSE135251 (sex-adjusted)	Steatosis	ENSG00000124374	PAIP2B	-0.183748	0.00412604	-0.0380692	0.0241135	TRUE
GSE135251 (sex-adjusted)	Steatosis	ENSG00000161647	MPP3	0.781248	0.00417804	0.0690771	0.0242009	TRUE
GSE135251 (sex-adjusted)	Steatosis	ENSG00000181467	RAP2B	0.187083	0.00417804	0.0352591	0.00809431	TRUE
GSE135251 (sex-adjusted)	Steatosis	ENSG00000079215	SLC1A3	0.497426	0.00417852	0.129449	0.000480738	TRUE
GSE135251 (sex-adjusted)	Steatosis	ENSG00000130159	ECSIT	-0.154693	0.00417852	-0.03868	0.0241138	TRUE
GSE135251 (sex-adjusted)	Steatosis	ENSG00000177697	CD151	0.254693	0.00417852	0.0734191	1.50583e-05	TRUE
GSE135251 (sex-adjusted)	Steatosis	ENSG00000139946	PELI2	-0.331856	0.00421733	-0.11928	1.87398e-05	TRUE
GSE135251 (sex-adjusted)	Steatosis	ENSG00000067798	NAV3	0.451329	0.00423077	0.150983	3.53334e-05	TRUE
GSE135251 (sex-adjusted)	Steatosis	ENSG00000135929	CYP27A1	-0.177836	0.00423439	-0.0477535	1.13955e-05	TRUE
GSE135251 (sex-adjusted)	Steatosis	ENSG00000164124	TMEM144	0.392552	0.00428836	0.126882	1.2254e-06	TRUE
GSE135251 (sex-adjusted)	Steatosis	ENSG00000064687	ABCA7	0.321456	0.0042941	0.0564947	0.0298325	TRUE
GSE135251 (sex-adjusted)	Steatosis	ENSG00000088387	DOCK9	0.162163	0.0042941	0.0313247	0.0408098	TRUE
GSE135251 (sex-adjusted)	Steatosis	ENSG00000136859	ANGPTL2	0.381215	0.0042941	0.0958643	1.3036e-06	TRUE
GSE135251 (sex-adjusted)	Steatosis	ENSG00000130958	SLC35D2	-0.148517	0.00438229	-0.032026	5.54098e-05	TRUE
GSE135251 (sex-adjusted)	Steatosis	ENSG00000067225	PKM	0.30758	0.00439216	0.0969185	7.03726e-07	TRUE
GSE135251 (sex-adjusted)	Steatosis	ENSG00000163110	PDLIM5	-0.16212	0.00439265	-0.0398662	0.0280915	TRUE
GSE135251 (sex-adjusted)	Steatosis	ENSG00000230645	LINC01818	-0.428861	0.00439873	-0.0697102	0.00511551	TRUE
GSE135251 (sex-adjusted)	Steatosis	ENSG00000115419	GLS	0.238492	0.00460808	0.0699166	0.00289859	TRUE
GSE135251 (sex-adjusted)	Steatosis	ENSG00000157227	MMP14	0.233	0.00462297	0.114384	7.80748e-09	TRUE
GSE135251 (sex-adjusted)	Steatosis	ENSG00000139988	RDH12	-0.816013	0.00463737	-0.0850441	0.0127528	TRUE
GSE135251 (sex-adjusted)	Steatosis	ENSG00000124067	SLC12A4	0.18924	0.00463857	0.0403075	0.00515797	TRUE
GSE135251 (sex-adjusted)	Steatosis	ENSG00000198792	TMEM184B	0.239548	0.00472956	0.0642525	6.62788e-05	TRUE
GSE135251 (sex-adjusted)	Steatosis	ENSG00000159128	IFNGR2	0.16397	0.00475431	0.0241446	0.0283878	TRUE
GSE135251 (sex-adjusted)	Steatosis	ENSG00000146070	PLA2G7	0.644156	0.00481609	0.0765095	0.00136278	TRUE
GSE135251 (sex-adjusted)	Steatosis	ENSG00000168306	ACOX2	-0.13716	0.00481687	-0.0386791	2.41641e-05	TRUE
GSE135251 (sex-adjusted)	Steatosis	ENSG00000204252	HLA-DOA	0.376941	0.00481687	0.100841	0.000178218	TRUE
GSE135251 (sex-adjusted)	Steatosis	ENSG00000187955	COL14A1	0.359641	0.00486645	0.155368	1.16126e-09	TRUE
GSE135251 (sex-adjusted)	Steatosis	ENSG00000170889	RPS9	-0.175905	0.0048823	-0.0580138	0.000109726	TRUE
GSE135251 (sex-adjusted)	Steatosis	ENSG00000008513	ST3GAL1	-0.172815	0.00489087	-0.0512434	0.0117252	TRUE
GSE135251 (sex-adjusted)	Steatosis	ENSG00000111252	SH2B3	0.251198	0.00489087	0.0636662	0.000129915	TRUE
GSE135251 (sex-adjusted)	Steatosis	ENSG00000116221	MRPL37	-0.14585	0.00489087	-0.0342655	0.00150678	TRUE
GSE135251 (sex-adjusted)	Steatosis	ENSG00000143499	SMYD2	0.16806	0.00489087	0.054529	1.76223e-07	TRUE
GSE135251 (sex-adjusted)	Steatosis	ENSG00000110328	GALNT18	0.284366	0.00491428	0.0643935	0.000540058	TRUE
GSE135251 (sex-adjusted)	Steatosis	ENSG00000182446	NPLOC4	0.120308	0.00493195	0.0341208	0.0095907	TRUE
GSE135251 (sex-adjusted)	Steatosis	ENSG00000128284	APOL3	0.350055	0.0049478	0.128421	2.09858e-08	TRUE
GSE135251 (sex-adjusted)	Steatosis	ENSG00000117601	SERPINC1	-0.191821	0.00501709	-0.040087	0.00303041	TRUE
GSE135251 (sex-adjusted)	Steatosis	ENSG00000163710	PCOLCE2	-0.29205	0.00508211	-0.097563	2.66743e-05	TRUE
GSE135251 (sex-adjusted)	Steatosis	ENSG00000072210	ALDH3A2	-0.169105	0.00535173	-0.0213587	0.0448141	TRUE
GSE135251 (sex-adjusted)	Steatosis	ENSG00000110446	SLC15A3	0.317619	0.00543136	0.037485	0.0332234	TRUE
GSE135251 (sex-adjusted)	Steatosis	ENSG00000198535	C2CD4A	0.8801	0.00546016	0.213468	8.16972e-05	TRUE
GSE135251 (sex-adjusted)	Steatosis	ENSG00000130592	LSP1	0.384049	0.00562761	0.11609	1.44257e-06	TRUE
GSE135251 (sex-adjusted)	Steatosis	ENSG00000166147	FBN1	0.309542	0.00562761	0.118452	8.58398e-07	TRUE
GSE135251 (sex-adjusted)	Steatosis	ENSG00000139178	C1RL	-0.158271	0.00564055	-0.0419435	0.000522657	TRUE
GSE135251 (sex-adjusted)	Steatosis	ENSG00000183044	ABAT	-0.153756	0.00576236	-0.0563034	9.08713e-05	TRUE
GSE135251 (sex-adjusted)	Steatosis	ENSG00000051620	HEBP2	-0.141902	0.00580579	-0.0874133	8.39197e-10	TRUE
GSE135251 (sex-adjusted)	Steatosis	ENSG00000100100	PIK3IP1	0.324743	0.00589945	0.0775521	0.000525053	TRUE
GSE135251 (sex-adjusted)	Steatosis	ENSG00000105472	CLEC11A	0.439681	0.00593416	0.0994839	0.000389826	TRUE
GSE135251 (sex-adjusted)	Steatosis	ENSG00000196526	AFAP1	0.267488	0.00597083	0.0388968	0.0489595	TRUE
GSE135251 (sex-adjusted)	Steatosis	ENSG00000114999	TTL	0.172242	0.00608825	0.0728087	9.23768e-13	TRUE
GSE135251 (sex-adjusted)	Steatosis	ENSG00000078124	ACER3	0.213993	0.00609645	0.0661702	0.000679532	TRUE
GSE135251 (sex-adjusted)	Steatosis	ENSG00000126838	PZP	-0.587575	0.00610178	-0.0842458	0.0240506	TRUE
GSE135251 (sex-adjusted)	Steatosis	ENSG00000197457	STMN3	0.582418	0.00615283	0.0953863	0.00046235	TRUE
GSE135251 (sex-adjusted)	Steatosis	ENSG00000123240	OPTN	0.191768	0.00623113	0.0487983	3.64972e-06	TRUE
GSE135251 (sex-adjusted)	Steatosis	ENSG00000155330	C16orf87	-0.169534	0.00624172	-0.0505598	0.00949564	TRUE
GSE135251 (sex-adjusted)	Steatosis	ENSG00000145882	PCYOX1L	0.511656	0.00626314	0.0495607	0.0357873	TRUE
GSE135251 (sex-adjusted)	Steatosis	ENSG00000042980	ADAM28	0.494637	0.00629117	0.123392	9.91377e-05	TRUE
GSE135251 (sex-adjusted)	Steatosis	ENSG00000153560	UBP1	0.117035	0.00629117	0.058743	2.51834e-05	TRUE
GSE135251 (sex-adjusted)	Steatosis	ENSG00000070404	FSTL3	0.384543	0.006296	0.16107	3.40687e-08	TRUE
GSE135251 (sex-adjusted)	Steatosis	ENSG00000198951	NAGA	-0.164512	0.006296	-0.0268056	0.0263647	TRUE
GSE135251 (sex-adjusted)	Steatosis	ENSG00000070759	TESK2	-0.170408	0.00633442	-0.0421123	0.000450118	TRUE
GSE135251 (sex-adjusted)	Steatosis	ENSG00000124253	PCK1	-0.352019	0.00633442	-0.241368	7.50812e-09	TRUE
GSE135251 (sex-adjusted)	Steatosis	ENSG00000187164	SHTN1	0.162296	0.00641873	0.0528933	5.03675e-05	TRUE
GSE135251 (sex-adjusted)	Steatosis	ENSG00000116251	RPL22	-0.146081	0.0064237	-0.0530288	6.10095e-06	TRUE
GSE135251 (sex-adjusted)	Steatosis	ENSG00000145147	SLIT2	0.306911	0.00646964	0.114827	7.22081e-06	TRUE
GSE135251 (sex-adjusted)	Steatosis	ENSG00000266338	NBPF15	0.30414	0.00648246	0.0407875	0.0291239	TRUE
GSE135251 (sex-adjusted)	Steatosis	ENSG00000135269	TES	0.331756	0.00649929	0.0786678	0.000194735	TRUE
GSE135251 (sex-adjusted)	Steatosis	ENSG00000133805	AMPD3	0.314927	0.00666778	0.0669367	0.000501416	TRUE
GSE135251 (sex-adjusted)	Steatosis	ENSG00000177971	IMP3	-0.142037	0.00666778	-0.0534859	3.4235e-05	TRUE
GSE135251 (sex-adjusted)	Steatosis	ENSG00000154930	ACSS1	0.306679	0.00673095	0.0646293	0.00132893	TRUE
GSE135251 (sex-adjusted)	Steatosis	ENSG00000091136	LAMB1	0.253566	0.00688552	0.0617005	0.00150875	TRUE
GSE135251 (sex-adjusted)	Steatosis	ENSG00000114739	ACVR2B	-0.212048	0.00693863	-0.0861697	9.39825e-07	TRUE
GSE135251 (sex-adjusted)	Steatosis	ENSG00000177485	ZBTB33	0.255937	0.00693863	0.118802	9.70272e-06	TRUE
GSE135251 (sex-adjusted)	Steatosis	ENSG00000162783	IER5	0.271274	0.00706134	0.0403324	0.00934191	TRUE
GSE135251 (sex-adjusted)	Steatosis	ENSG00000163531	NFASC	0.368014	0.00706134	0.135614	1.21599e-05	TRUE
GSE135251 (sex-adjusted)	Steatosis	ENSG00000115425	PECR	-0.155276	0.00725533	-0.0598954	4.92224e-10	TRUE
GSE135251 (sex-adjusted)	Steatosis	ENSG00000134242	PTPN22	0.425354	0.00729444	0.0687924	0.0162683	TRUE
GSE135251 (sex-adjusted)	Steatosis	ENSG00000160991	ORAI2	0.318596	0.00733276	0.0337753	0.0499277	TRUE
GSE135251 (sex-adjusted)	Steatosis	ENSG00000134780	DAGLA	0.532036	0.0073542	0.130834	6.39129e-05	TRUE
GSE135251 (sex-adjusted)	Steatosis	ENSG00000229124	VIM-AS1	0.350629	0.0073542	0.0919278	0.000717238	TRUE
GSE135251 (sex-adjusted)	Steatosis	ENSG00000109819	PPARGC1A	-0.26009	0.00737307	-0.0842272	0.0142385	TRUE
GSE135251 (sex-adjusted)	Steatosis	ENSG00000244128	LINC01322	-0.63794	0.00742114	-0.184344	0.000876578	TRUE
GSE135251 (sex-adjusted)	Steatosis	ENSG00000275385	CCL18	0.860931	0.0076863	0.10105	0.00670576	TRUE
GSE135251 (sex-adjusted)	Steatosis	ENSG00000188783	PRELP	0.298886	0.00769275	0.0502143	0.0277381	TRUE
GSE135251 (sex-adjusted)	Steatosis	ENSG00000130522	JUND	0.276452	0.00772747	-0.0775794	0.00645063	FALSE
GSE135251 (sex-adjusted)	Steatosis	ENSG00000063587	ZNF275	-0.131897	0.00774639	-0.0368802	0.00517736	TRUE
GSE135251 (sex-adjusted)	Steatosis	ENSG00000162882	HAAO	-0.2065	0.00774639	-0.0974515	2.92817e-11	TRUE
GSE135251 (sex-adjusted)	Steatosis	ENSG00000126882	FAM78A	0.365923	0.00776056	0.0623344	0.00408627	TRUE
GSE135251 (sex-adjusted)	Steatosis	ENSG00000068366	ACSL4	0.625232	0.00789407	0.129884	0.00818137	TRUE
GSE135251 (sex-adjusted)	Steatosis	ENSG00000120254	MTHFD1L	0.36333	0.00789407	0.0807329	1.4524e-05	TRUE
GSE135251 (sex-adjusted)	Steatosis	ENSG00000160868	CYP3A4	-0.305847	0.00791151	-0.0697962	0.00411378	TRUE
GSE135251 (sex-adjusted)	Steatosis	ENSG00000176476	SGF29	-0.197129	0.00791151	-0.0509563	0.00140632	TRUE
GSE135251 (sex-adjusted)	Steatosis	ENSG00000105928	GSDME	0.270394	0.00804568	0.0544843	0.000155386	TRUE
GSE135251 (sex-adjusted)	Steatosis	ENSG00000124702	KLHDC3	-0.131804	0.00806138	-0.0455242	1.37736e-07	TRUE
GSE135251 (sex-adjusted)	Steatosis	ENSG00000135596	MICAL1	0.360297	0.00806138	0.0768527	0.00517717	TRUE
GSE135251 (sex-adjusted)	Steatosis	ENSG00000106565	TMEM176B	-0.208827	0.00807551	-0.0371727	0.00351229	TRUE
GSE135251 (sex-adjusted)	Steatosis	ENSG00000129538	RNASE1	0.431694	0.00822606	0.121096	1.56688e-06	TRUE
GSE135251 (sex-adjusted)	Steatosis	ENSG00000141576	RNF157	0.4654	0.00833115	0.172326	3.58555e-10	TRUE
GSE135251 (sex-adjusted)	Steatosis	ENSG00000183087	GAS6	0.235911	0.00838381	0.0442467	0.0442364	TRUE
GSE135251 (sex-adjusted)	Steatosis	ENSG00000106665	CLIP2	0.250859	0.00847674	0.0592602	0.00759748	TRUE
GSE135251 (sex-adjusted)	Steatosis	ENSG00000050555	LAMC3	0.438013	0.00849981	0.295185	1.18002e-10	TRUE
GSE135251 (sex-adjusted)	Steatosis	ENSG00000070540	WIPI1	0.270523	0.00861154	0.0581775	7.34424e-05	TRUE
GSE135251 (sex-adjusted)	Steatosis	ENSG00000160783	PMF1	-0.15684	0.0087212	-0.0866585	4.62917e-07	TRUE
GSE135251 (sex-adjusted)	Steatosis	ENSG00000116260	QSOX1	0.269467	0.00881204	0.089633	1.03107e-06	TRUE
GSE135251 (sex-adjusted)	Steatosis	ENSG00000157349	DDX19B	-0.133433	0.00886149	-0.0265563	8.14455e-05	TRUE
GSE135251 (sex-adjusted)	Steatosis	ENSG00000115718	PROC	-0.133414	0.008882	-0.0339463	0.0437601	TRUE
GSE135251 (sex-adjusted)	Steatosis	ENSG00000132286	TIMM10B	0.148735	0.008882	0.0588055	5.57925e-06	TRUE
GSE135251 (sex-adjusted)	Steatosis	ENSG00000166394	CYB5R2	0.458449	0.008882	0.041803	0.0245943	TRUE
GSE135251 (sex-adjusted)	Steatosis	ENSG00000182551	ADI1	-0.215231	0.008882	-0.0746158	1.50651e-08	TRUE
GSE135251 (sex-adjusted)	Steatosis	ENSG00000197747	S100A10	0.263332	0.008882	0.0436951	0.0151876	TRUE
GSE135251 (sex-adjusted)	Steatosis	ENSG00000100889	PCK2	-0.181406	0.00916994	-0.0636253	1.48102e-05	TRUE
GSE135251 (sex-adjusted)	Steatosis	ENSG00000168743	NPNT	0.517193	0.00916994	0.0849514	0.0201516	TRUE
GSE135251 (sex-adjusted)	Steatosis	ENSG00000133056	PIK3C2B	0.173197	0.00920651	0.0297529	0.0449457	TRUE
GSE135251 (sex-adjusted)	Steatosis	ENSG00000014914	MTMR11	0.419681	0.00929914	0.0912681	0.000558305	TRUE
GSE135251 (sex-adjusted)	Steatosis	ENSG00000125355	TMEM255A	0.82074	0.00929914	0.10298	0.00115926	TRUE
GSE135251 (sex-adjusted)	Steatosis	ENSG00000136002	ARHGEF4	-0.929129	0.00929914	0.0189869	0.0327791	FALSE
GSE135251 (sex-adjusted)	Steatosis	ENSG00000074276	CDHR2	0.356666	0.00930153	0.0799064	0.00165246	TRUE
GSE135251 (sex-adjusted)	Steatosis	ENSG00000169855	ROBO1	0.27659	0.00930153	0.0662397	0.00845113	TRUE
GSE135251 (sex-adjusted)	Steatosis	ENSG00000197535	MYO5A	0.247449	0.00940418	0.0812981	0.000187916	TRUE
GSE135251 (sex-adjusted)	Steatosis	ENSG00000171564	FGB	-0.256444	0.00947984	-0.0549741	0.00285643	TRUE
GSE135251 (sex-adjusted)	Steatosis	ENSG00000176928	GCNT4	0.39424	0.00947984	0.0993479	0.000634405	TRUE
GSE135251 (sex-adjusted)	Steatosis	ENSG00000187474	FPR3	0.350944	0.00947984	0.0759717	0.0128716	TRUE
GSE135251 (sex-adjusted)	Steatosis	ENSG00000172638	EFEMP2	0.311954	0.00954669	0.0630929	0.00259944	TRUE
GSE135251 (sex-adjusted)	Steatosis	ENSG00000116478	HDAC1	-0.142445	0.00961386	-0.0227481	0.00157092	TRUE
GSE135251 (sex-adjusted)	Steatosis	ENSG00000249992	TMEM158	0.535983	0.00961386	0.0821268	0.014048	TRUE
GSE135251 (sex-adjusted)	Steatosis	ENSG00000156515	HK1	0.246258	0.00962347	0.0522593	0.00343664	TRUE
GSE135251 (sex-adjusted)	Steatosis	ENSG00000169714	CNBP	-0.167293	0.00962347	-0.0582233	1.84043e-06	TRUE
GSE135251 (sex-adjusted)	Steatosis	ENSG00000102221	JADE3	-0.161213	0.00966737	-0.032062	0.0305816	TRUE
GSE135251 (sex-adjusted)	Steatosis	ENSG00000122420	PTGFR	0.440032	0.00991479	0.141855	0.000174095	TRUE
GSE135251 (sex-adjusted)	Steatosis	ENSG00000154309	DISP1	-0.223904	0.0100193	-0.0627742	1.15342e-06	TRUE
GSE135251 (sex-adjusted)	Steatosis	ENSG00000054179	ENTPD2	0.469362	0.0100837	0.065162	0.023524	TRUE
GSE135251 (sex-adjusted)	Steatosis	ENSG00000133985	TTC9	0.48832	0.010089	0.170158	1.34069e-06	TRUE
GSE135251 (sex-adjusted)	Steatosis	ENSG00000125354	SEPTIN6	0.177613	0.0101405	0.0701062	1.07924e-07	TRUE
GSE135251 (sex-adjusted)	Steatosis	ENSG00000173598	NUDT4	-0.17357	0.0101405	-0.076694	0.00014811	TRUE
GSE135251 (sex-adjusted)	Steatosis	ENSG00000089220	PEBP1	-0.146765	0.0103261	-0.0660589	7.00203e-11	TRUE
GSE135251 (sex-adjusted)	Steatosis	ENSG00000122122	SASH3	0.339282	0.0103904	0.0529584	0.0103251	TRUE
GSE135251 (sex-adjusted)	Steatosis	ENSG00000117308	GALE	-0.134659	0.0106555	-0.0606551	1.39194e-06	TRUE
GSE135251 (sex-adjusted)	Steatosis	ENSG00000162551	ALPL	-0.198344	0.010832	-0.0466579	0.0121691	TRUE
GSE135251 (sex-adjusted)	Steatosis	ENSG00000117676	RPS6KA1	0.290993	0.0108693	0.0980636	5.19974e-07	TRUE
GSE135251 (sex-adjusted)	Steatosis	ENSG00000164251	F2RL1	0.342232	0.0109077	0.0627457	0.0213999	TRUE
GSE135251 (sex-adjusted)	Steatosis	ENSG00000090020	SLC9A1	0.344575	0.0109737	0.0536549	0.00456972	TRUE
GSE135251 (sex-adjusted)	Steatosis	ENSG00000090621	PABPC4	-0.105763	0.0110216	-0.0296837	0.0002946	TRUE
GSE135251 (sex-adjusted)	Steatosis	ENSG00000109265	CRACD	0.481644	0.0110302	0.177489	7.45064e-06	TRUE
GSE135251 (sex-adjusted)	Steatosis	ENSG00000149273	RPS3	-0.199635	0.0110833	-0.0382453	0.00610091	TRUE
GSE135251 (sex-adjusted)	Steatosis	ENSG00000148180	GSN	0.292716	0.0112194	0.142142	2.11185e-05	TRUE
GSE135251 (sex-adjusted)	Steatosis	ENSG00000197594	ENPP1	-0.139093	0.0113205	-0.0511542	0.000190449	TRUE
GSE135251 (sex-adjusted)	Steatosis	ENSG00000136631	VPS45	0.147673	0.0113841	0.0276296	0.00384318	TRUE
GSE135251 (sex-adjusted)	Steatosis	ENSG00000128655	PDE11A	0.355429	0.0114084	0.0995354	0.00156025	TRUE
GSE135251 (sex-adjusted)	Steatosis	ENSG00000134343	ANO3	0.337233	0.0114084	0.0726852	0.00837029	TRUE
GSE135251 (sex-adjusted)	Steatosis	ENSG00000244731	C4A	-0.224228	0.0114084	-0.0398013	0.0296152	TRUE
GSE135251 (sex-adjusted)	Steatosis	ENSG00000163909	HEYL	0.372328	0.0115537	0.108738	0.000322039	TRUE
GSE135251 (sex-adjusted)	Steatosis	ENSG00000090013	BLVRB	-0.142193	0.0116732	-0.0591259	0.00024231	TRUE
GSE135251 (sex-adjusted)	Steatosis	ENSG00000113600	C9	-0.25656	0.0120202	-0.0818596	0.000795403	TRUE
GSE135251 (sex-adjusted)	Steatosis	ENSG00000135447	PPP1R1A	-0.206617	0.0121344	-0.171562	5.75098e-12	TRUE
GSE135251 (sex-adjusted)	Steatosis	ENSG00000139725	RHOF	0.435769	0.0121344	0.056716	0.0158424	TRUE
GSE135251 (sex-adjusted)	Steatosis	ENSG00000170421	KRT8	0.236266	0.0121344	0.119968	1.47629e-11	TRUE
GSE135251 (sex-adjusted)	Steatosis	ENSG00000171385	KCND3	-0.155717	0.0121344	-0.0401513	0.028785	TRUE
GSE135251 (sex-adjusted)	Steatosis	ENSG00000129038	LOXL1	0.599217	0.0121757	0.247856	2.4425e-07	TRUE
GSE135251 (sex-adjusted)	Steatosis	ENSG00000020181	ADGRA2	0.299033	0.0122669	0.0560585	0.0011341	TRUE
GSE135251 (sex-adjusted)	Steatosis	ENSG00000133048	CHI3L1	0.7045	0.0122669	0.193408	0.000482583	TRUE
GSE135251 (sex-adjusted)	Steatosis	ENSG00000197283	SYNGAP1	0.329653	0.01244	0.0457033	0.0346772	TRUE
GSE135251 (sex-adjusted)	Steatosis	ENSG00000107742	SPOCK2	0.354516	0.0124632	0.0729413	0.0031782	TRUE
GSE135251 (sex-adjusted)	Steatosis	ENSG00000007968	E2F2	0.599336	0.0124637	0.15929	7.69034e-06	TRUE
GSE135251 (sex-adjusted)	Steatosis	ENSG00000154856	APCDD1	0.562326	0.0124637	0.138448	0.00182775	TRUE
GSE135251 (sex-adjusted)	Steatosis	ENSG00000160791	CCR5	0.399968	0.0125209	0.12282	7.5426e-07	TRUE
GSE135251 (sex-adjusted)	Steatosis	ENSG00000168792	ABHD15	-0.150642	0.0127875	-0.0354241	0.000708216	TRUE
GSE135251 (sex-adjusted)	Steatosis	ENSG00000206190	ATP10A	0.413143	0.0128062	0.0780099	0.00499535	TRUE
GSE135251 (sex-adjusted)	Steatosis	ENSG00000089057	SLC23A2	-0.210428	0.0128124	-0.05242	0.00828739	TRUE
GSE135251 (sex-adjusted)	Steatosis	ENSG00000059769	DNAJC25	-0.166136	0.0128306	-0.0529682	0.000235399	TRUE
GSE135251 (sex-adjusted)	Steatosis	ENSG00000213977	TAX1BP3	0.255755	0.0129391	0.0914715	3.52855e-06	TRUE
GSE135251 (sex-adjusted)	Steatosis	ENSG00000198538	ZNF28	0.315777	0.0129905	0.0771951	0.00120039	TRUE
GSE135251 (sex-adjusted)	Steatosis	ENSG00000087088	BAX	0.241011	0.0129953	0.051349	0.00156694	TRUE
GSE135251 (sex-adjusted)	Steatosis	ENSG00000130513	GDF15	0.572276	0.0129953	0.0743935	0.0183388	TRUE
GSE135251 (sex-adjusted)	Steatosis	ENSG00000182240	BACE2	0.287168	0.0129953	0.116998	1.12022e-05	TRUE
GSE135251 (sex-adjusted)	Steatosis	ENSG00000185215	TNFAIP2	0.321547	0.0133511	0.0468103	0.0496628	TRUE
GSE135251 (sex-adjusted)	Steatosis	ENSG00000137106	GRHPR	-0.143408	0.0133914	-0.0460183	5.05105e-05	TRUE
GSE135251 (sex-adjusted)	Steatosis	ENSG00000198945	L3MBTL3	-0.262135	0.0134052	-0.0670954	0.000209644	TRUE
GSE135251 (sex-adjusted)	Steatosis	ENSG00000147576	ADHFE1	-0.164445	0.0134566	-0.0696944	1.94042e-06	TRUE
GSE135251 (sex-adjusted)	Steatosis	ENSG00000228594	FNDC10	0.718119	0.0135519	0.0619367	0.0498204	TRUE
GSE135251 (sex-adjusted)	Steatosis	ENSG00000099998	GGT5	0.269739	0.0136063	0.0582994	0.00975052	TRUE
GSE135251 (sex-adjusted)	Steatosis	ENSG00000084207	GSTP1	0.2717	0.0137686	0.0547423	0.00881338	TRUE
GSE135251 (sex-adjusted)	Steatosis	ENSG00000101412	E2F1	0.6624	0.0139514	0.201993	2.93997e-09	TRUE
GSE135251 (sex-adjusted)	Steatosis	ENSG00000021852	C8B	-0.187336	0.0140365	-0.0525872	0.000227342	TRUE
GSE135251 (sex-adjusted)	Steatosis	ENSG00000060656	PTPRU	0.190839	0.0141403	0.0534057	0.00764275	TRUE
GSE135251 (sex-adjusted)	Steatosis	ENSG00000067057	PFKP	0.375142	0.0141403	0.097021	0.000190181	TRUE
GSE135251 (sex-adjusted)	Steatosis	ENSG00000126246	IGFLR1	-0.237155	0.0141403	-0.077469	0.000970684	TRUE
GSE135251 (sex-adjusted)	Steatosis	ENSG00000257817	TBX3-AS1	-0.44543	0.0141672	-0.103921	1.63278e-05	TRUE
GSE135251 (sex-adjusted)	Steatosis	ENSG00000158258	CLSTN2	0.367919	0.0145361	0.121389	0.000416583	TRUE
GSE135251 (sex-adjusted)	Steatosis	ENSG00000204267	TAP2	0.198532	0.0147378	0.0515329	0.000394709	TRUE
GSE135251 (sex-adjusted)	Steatosis	ENSG00000100994	PYGB	0.166759	0.0147442	0.0692465	1.87117e-06	TRUE
GSE135251 (sex-adjusted)	Steatosis	ENSG00000172059	KLF11	-0.229926	0.0147542	-0.0783531	0.000525053	TRUE
GSE135251 (sex-adjusted)	Steatosis	ENSG00000120833	SOCS2	-0.389298	0.0147729	-0.247935	4.63046e-12	TRUE
GSE135251 (sex-adjusted)	Steatosis	ENSG00000163251	FZD5	-0.121212	0.0148821	-0.0251222	0.00974441	TRUE
GSE135251 (sex-adjusted)	Steatosis	ENSG00000163875	MEAF6	0.167942	0.014891	0.0574865	7.90313e-05	TRUE
GSE135251 (sex-adjusted)	Steatosis	ENSG00000125652	ALKBH7	-0.160416	0.0149643	-0.0819763	0.000452538	TRUE
GSE135251 (sex-adjusted)	Steatosis	ENSG00000196664	TLR7	0.453159	0.0150922	0.190681	3.23236e-09	TRUE
GSE135251 (sex-adjusted)	Steatosis	ENSG00000214279	SCART1	0.507988	0.01514	-0.0731189	0.0206701	FALSE
GSE135251 (sex-adjusted)	Steatosis	ENSG00000117479	SLC19A2	-0.1956	0.0152331	-0.130235	5.23669e-08	TRUE
GSE135251 (sex-adjusted)	Steatosis	ENSG00000065361	ERBB3	-0.106063	0.015277	-0.0469501	0.000979306	TRUE
GSE135251 (sex-adjusted)	Steatosis	ENSG00000169604	ANTXR1	0.307743	0.0153653	0.0913388	0.00122507	TRUE
GSE135251 (sex-adjusted)	Steatosis	ENSG00000186472	PCLO	0.496189	0.0153814	0.144338	0.00236152	TRUE
GSE135251 (sex-adjusted)	Steatosis	ENSG00000164116	GUCY1A1	0.223961	0.0154072	0.0762722	0.00141007	TRUE
GSE135251 (sex-adjusted)	Steatosis	ENSG00000119280	C1orf198	0.195651	0.0154275	0.127458	2.13874e-10	TRUE
GSE135251 (sex-adjusted)	Steatosis	ENSG00000162896	PIGR	0.242705	0.0154275	0.0679732	5.11684e-05	TRUE
GSE135251 (sex-adjusted)	Steatosis	ENSG00000013725	CD6	0.387045	0.0155378	0.0764257	0.00535284	TRUE
GSE135251 (sex-adjusted)	Steatosis	ENSG00000169032	MAP2K1	-0.201297	0.0156035	-0.0966631	1.17474e-08	TRUE
GSE135251 (sex-adjusted)	Steatosis	ENSG00000170004	CHD3	0.255813	0.0156035	0.0646998	0.00275801	TRUE
GSE135251 (sex-adjusted)	Steatosis	ENSG00000214357	NEURL1B	0.245853	0.0158534	0.0687125	5.82056e-05	TRUE
GSE135251 (sex-adjusted)	Steatosis	ENSG00000135709	KIAA0513	0.21103	0.015884	0.0514388	0.000888075	TRUE
GSE135251 (sex-adjusted)	Steatosis	ENSG00000102265	TIMP1	0.327158	0.0159019	0.0721118	0.00274799	TRUE
GSE135251 (sex-adjusted)	Steatosis	ENSG00000141441	GAREM1	-0.181522	0.0159225	-0.0680228	0.000817207	TRUE
GSE135251 (sex-adjusted)	Steatosis	ENSG00000163755	HPS3	-0.417388	0.0159225	-0.0768664	0.00274218	TRUE
GSE135251 (sex-adjusted)	Steatosis	ENSG00000169242	EFNA1	-0.184389	0.0159225	-0.111416	3.49527e-10	TRUE
GSE135251 (sex-adjusted)	Steatosis	ENSG00000231574	LINC02015	0.318741	0.0160206	0.144974	2.86101e-10	TRUE
GSE135251 (sex-adjusted)	Steatosis	ENSG00000143367	TUFT1	-0.225069	0.016035	0.0303422	0.0351627	FALSE
GSE135251 (sex-adjusted)	Steatosis	ENSG00000076716	GPC4	0.368552	0.0160628	0.153755	3.33365e-07	TRUE
GSE135251 (sex-adjusted)	Steatosis	ENSG00000133216	EPHB2	0.443454	0.0160678	0.190475	8.2674e-11	TRUE
GSE135251 (sex-adjusted)	Steatosis	ENSG00000100379	KCTD17	0.42454	0.0161204	0.0660038	0.0020945	TRUE
GSE135251 (sex-adjusted)	Steatosis	ENSG00000138755	CXCL9	0.435727	0.0161595	0.0799312	0.0226248	TRUE
GSE135251 (sex-adjusted)	Steatosis	ENSG00000280165	PCDH20	-0.521897	0.0164065	-0.303808	1.72529e-07	TRUE
GSE135251 (sex-adjusted)	Steatosis	ENSG00000172943	PHF8	-0.204548	0.0167571	-0.0784769	5.3127e-07	TRUE
GSE135251 (sex-adjusted)	Steatosis	ENSG00000169439	SDC2	-0.165787	0.0168203	-0.0426383	0.0136367	TRUE
GSE135251 (sex-adjusted)	Steatosis	ENSG00000000938	FGR	0.320531	0.0168738	0.0545481	0.00298545	TRUE
GSE135251 (sex-adjusted)	Steatosis	ENSG00000221866	PLXNA4	0.496932	0.0168738	0.0761115	0.0255993	TRUE
GSE135251 (sex-adjusted)	Steatosis	ENSG00000105607	GCDH	-0.192699	0.0172173	-0.0936405	2.36956e-08	TRUE
GSE135251 (sex-adjusted)	Steatosis	ENSG00000065154	OAT	-0.326987	0.0172516	-0.148786	4.55186e-06	TRUE
GSE135251 (sex-adjusted)	Steatosis	ENSG00000151729	SLC25A4	-0.134412	0.0172516	-0.0251878	0.00732643	TRUE
GSE135251 (sex-adjusted)	Steatosis	ENSG00000081923	ATP8B1	0.197965	0.0172865	0.0750262	0.0015937	TRUE
GSE135251 (sex-adjusted)	Steatosis	ENSG00000105379	ETFB	-0.143436	0.0173108	-0.0432854	0.0135542	TRUE
GSE135251 (sex-adjusted)	Steatosis	ENSG00000198189	HSD17B11	-0.258845	0.0173108	-0.0464436	0.0237464	TRUE
GSE135251 (sex-adjusted)	Steatosis	ENSG00000108187	PBLD	-0.126918	0.0174478	-0.0684984	9.20018e-06	TRUE
GSE135251 (sex-adjusted)	Steatosis	ENSG00000189057	FAM111B	0.739662	0.0174478	0.297101	6.42993e-12	TRUE
GSE135251 (sex-adjusted)	Steatosis	ENSG00000258498	DIO3OS	-0.546886	0.0174498	-0.196537	9.64732e-06	TRUE
GSE135251 (sex-adjusted)	Steatosis	ENSG00000139835	GRTP1	-0.151581	0.017562	-0.0651283	4.08834e-05	TRUE
GSE135251 (sex-adjusted)	Steatosis	ENSG00000143575	HAX1	-0.158349	0.017562	-0.0467268	4.78893e-07	TRUE
GSE135251 (sex-adjusted)	Steatosis	ENSG00000170145	SIK2	-0.121511	0.017562	-0.0344873	0.0456463	TRUE
GSE135251 (sex-adjusted)	Steatosis	ENSG00000197879	MYO1C	0.117897	0.017562	0.0673723	3.02116e-07	TRUE
GSE135251 (sex-adjusted)	Steatosis	ENSG00000164694	FNDC1	0.480853	0.0175856	0.181791	1.57643e-05	TRUE
GSE135251 (sex-adjusted)	Steatosis	ENSG00000173991	TCAP	0.745717	0.0177759	0.121372	0.00782069	TRUE
GSE135251 (sex-adjusted)	Steatosis	ENSG00000176399	DMRTA1	-0.18901	0.0179006	-0.0439816	0.0112411	TRUE
GSE135251 (sex-adjusted)	Steatosis	ENSG00000124212	PTGIS	0.239807	0.0180749	0.070735	0.00179489	TRUE
GSE135251 (sex-adjusted)	Steatosis	ENSG00000101193	GID8	-0.117311	0.018309	-0.0216381	0.0161176	TRUE
GSE135251 (sex-adjusted)	Steatosis	ENSG00000106785	TRIM14	0.176815	0.0183425	0.0292672	0.011317	TRUE
GSE135251 (sex-adjusted)	Steatosis	ENSG00000110436	SLC1A2	-0.387009	0.0184542	-0.0632028	0.0433207	TRUE
GSE135251 (sex-adjusted)	Steatosis	ENSG00000185737	NRG3	0.438225	0.0184542	0.062994	0.0109487	TRUE
GSE135251 (sex-adjusted)	Steatosis	ENSG00000183978	COA3	-0.148709	0.0184606	-0.0562114	0.000815262	TRUE
GSE135251 (sex-adjusted)	Steatosis	ENSG00000189046	ALKBH2	-0.207771	0.0184606	-0.0631416	0.000103659	TRUE
GSE135251 (sex-adjusted)	Steatosis	ENSG00000138615	CILP	0.320536	0.0187916	0.0949759	2.98602e-06	TRUE
GSE135251 (sex-adjusted)	Steatosis	ENSG00000088926	F11	-0.14274	0.0188141	-0.0409949	0.000309602	TRUE
GSE135251 (sex-adjusted)	Steatosis	ENSG00000136840	ST6GALNAC4	0.337193	0.0189063	0.0692505	0.00113875	TRUE
GSE135251 (sex-adjusted)	Steatosis	ENSG00000159921	GNE	-0.137735	0.0189063	-0.0370448	0.0303084	TRUE
GSE135251 (sex-adjusted)	Steatosis	ENSG00000164167	LSM6	-0.212147	0.0189063	-0.052424	1.03914e-05	TRUE
GSE135251 (sex-adjusted)	Steatosis	ENSG00000165124	SVEP1	0.278555	0.0189063	0.138983	8.39197e-10	TRUE
GSE135251 (sex-adjusted)	Steatosis	ENSG00000168237	GLYCTK	-0.156929	0.0189063	-0.0721481	1.98728e-05	TRUE
GSE135251 (sex-adjusted)	Steatosis	ENSG00000182326	C1S	-0.158891	0.0190612	-0.0294076	0.000212192	TRUE
GSE135251 (sex-adjusted)	Steatosis	ENSG00000177409	SAMD9L	0.283709	0.0191009	0.0617285	0.0164981	TRUE
GSE135251 (sex-adjusted)	Steatosis	ENSG00000006534	ALDH3B1	0.237225	0.0191026	0.0415355	0.0207612	TRUE
GSE135251 (sex-adjusted)	Steatosis	ENSG00000011028	MRC2	0.317419	0.0191327	0.122492	1.65498e-06	TRUE
GSE135251 (sex-adjusted)	Steatosis	ENSG00000151366	NDUFC2	-0.167344	0.019291	-0.0520746	0.000111622	TRUE
GSE135251 (sex-adjusted)	Steatosis	ENSG00000136861	CDK5RAP2	0.130878	0.0193806	0.044741	8.90554e-05	TRUE
GSE135251 (sex-adjusted)	Steatosis	ENSG00000160190	SLC37A1	0.25764	0.0194188	0.0365878	0.0405601	TRUE
GSE135251 (sex-adjusted)	Steatosis	ENSG00000143951	WDPCP	0.203655	0.019758	0.04839	0.00140028	TRUE
GSE135251 (sex-adjusted)	Steatosis	ENSG00000115561	CHMP3	0.132922	0.0198935	0.0316011	0.0411179	TRUE
GSE135251 (sex-adjusted)	Steatosis	ENSG00000122863	CHST3	0.24971	0.0198935	0.0761834	0.000470939	TRUE
GSE135251 (sex-adjusted)	Steatosis	ENSG00000198815	FOXJ3	-0.109623	0.0201167	-0.0266439	0.00473335	TRUE
GSE135251 (sex-adjusted)	Steatosis	ENSG00000117525	F3	0.413083	0.0202531	0.104171	0.00255051	TRUE
GSE135251 (sex-adjusted)	Steatosis	ENSG00000158714	SLAMF8	0.369224	0.0203024	0.173312	8.01313e-10	TRUE
GSE135251 (sex-adjusted)	Steatosis	ENSG00000108578	BLMH	-0.237401	0.0203133	-0.0572122	5.58316e-05	TRUE
GSE135251 (sex-adjusted)	Steatosis	ENSG00000160145	KALRN	-0.141803	0.0203133	-0.0495714	0.000250459	TRUE
GSE135251 (sex-adjusted)	Steatosis	ENSG00000152137	HSPB8	0.392714	0.0205201	0.129991	1.59169e-05	TRUE
GSE135251 (sex-adjusted)	Steatosis	ENSG00000165775	FUNDC2	-0.167649	0.020647	-0.0467868	4.83011e-05	TRUE
GSE135251 (sex-adjusted)	Steatosis	ENSG00000124181	PLCG1	0.156601	0.0208367	0.0642335	1.81441e-06	TRUE
GSE135251 (sex-adjusted)	Steatosis	ENSG00000120708	TGFBI	0.209743	0.0210546	0.0729816	3.19155e-05	TRUE
GSE135251 (sex-adjusted)	Steatosis	ENSG00000151746	BICD1	0.308429	0.0210684	0.0759673	0.0055909	TRUE
GSE135251 (sex-adjusted)	Steatosis	ENSG00000176171	BNIP3	-0.142413	0.021281	-0.0548692	0.000300345	TRUE
GSE135251 (sex-adjusted)	Steatosis	ENSG00000116882	HAO2	-0.169033	0.0213341	-0.0539279	6.8917e-06	TRUE
GSE135251 (sex-adjusted)	Steatosis	ENSG00000123453	SARDH	-0.15125	0.0213341	-0.073076	1.57643e-05	TRUE
GSE135251 (sex-adjusted)	Steatosis	ENSG00000106683	LIMK1	0.249268	0.0213374	0.093562	6.82942e-06	TRUE
GSE135251 (sex-adjusted)	Steatosis	ENSG00000131788	PIAS3	0.213803	0.0213374	0.0327978	0.0225101	TRUE
GSE135251 (sex-adjusted)	Steatosis	ENSG00000140263	SORD	-0.137839	0.0213374	-0.0341515	0.0177028	TRUE
GSE135251 (sex-adjusted)	Steatosis	ENSG00000104490	NCALD	-0.160567	0.0215214	-0.0263138	0.0421892	TRUE
GSE135251 (sex-adjusted)	Steatosis	ENSG00000079156	OSBPL6	-0.266271	0.0215649	-0.0589371	0.00430731	TRUE
GSE135251 (sex-adjusted)	Steatosis	ENSG00000153822	KCNJ16	0.465024	0.0215649	0.152841	0.000353964	TRUE
GSE135251 (sex-adjusted)	Steatosis	ENSG00000171813	PWWP2B	0.220039	0.0216729	0.056027	0.029234	TRUE
GSE135251 (sex-adjusted)	Steatosis	ENSG00000111249	CUX2	-0.307447	0.0219169	-0.0879409	0.000302861	TRUE
GSE135251 (sex-adjusted)	Steatosis	ENSG00000063177	RPL18	-0.14606	0.0222735	-0.0525432	0.00226468	TRUE
GSE135251 (sex-adjusted)	Steatosis	ENSG00000129667	RHBDF2	0.242053	0.0222735	0.0581992	0.00182641	TRUE
GSE135251 (sex-adjusted)	Steatosis	ENSG00000086544	ITPKC	0.147645	0.0222747	0.0357362	0.00887178	TRUE
GSE135251 (sex-adjusted)	Steatosis	ENSG00000112473	SLC39A7	0.174899	0.0222747	0.0547923	1.68739e-05	TRUE
GSE135251 (sex-adjusted)	Steatosis	ENSG00000113088	GZMK	0.382679	0.0222747	0.0572497	0.0390654	TRUE
GSE135251 (sex-adjusted)	Steatosis	ENSG00000177272	KCNA3	0.251497	0.0222995	0.056476	0.0486514	TRUE
GSE135251 (sex-adjusted)	Steatosis	ENSG00000166106	ADAMTS15	0.466006	0.0223634	0.104662	0.00691476	TRUE
GSE135251 (sex-adjusted)	Steatosis	ENSG00000138185	ENTPD1	0.254196	0.0226052	0.0351924	0.00334719	TRUE
GSE135251 (sex-adjusted)	Steatosis	ENSG00000040531	CTNS	0.18401	0.0227361	0.0374214	0.00743336	TRUE
GSE135251 (sex-adjusted)	Steatosis	ENSG00000149781	FERMT3	0.288429	0.0227885	0.0477123	0.0100484	TRUE
GSE135251 (sex-adjusted)	Steatosis	ENSG00000169442	CD52	0.47397	0.0230014	0.120078	8.7192e-06	TRUE
GSE135251 (sex-adjusted)	Steatosis	ENSG00000134590	RTL8C	0.214249	0.0230377	0.0360573	0.0354294	TRUE
GSE135251 (sex-adjusted)	Steatosis	ENSG00000134574	DDB2	0.188018	0.0231327	0.0371007	0.0391157	TRUE
GSE135251 (sex-adjusted)	Steatosis	ENSG00000167123	CERCAM	0.335874	0.0231921	0.136875	1.12442e-06	TRUE
GSE135251 (sex-adjusted)	Steatosis	ENSG00000165912	PACSIN3	-0.236029	0.0232165	-0.17281	7.65546e-14	TRUE
GSE135251 (sex-adjusted)	Steatosis	ENSG00000131019	ULBP3	0.483529	0.023361	0.0914325	0.000247219	TRUE
GSE135251 (sex-adjusted)	Steatosis	ENSG00000211772	TRBC2	0.423931	0.023361	0.0851318	0.00196013	TRUE
GSE135251 (sex-adjusted)	Steatosis	ENSG00000096092	TMEM14A	-0.235442	0.0234204	-0.0505886	0.00565733	TRUE
GSE135251 (sex-adjusted)	Steatosis	ENSG00000183172	SMDT1	-0.169172	0.0234204	-0.0817038	5.09018e-10	TRUE
GSE135251 (sex-adjusted)	Steatosis	ENSG00000160862	AZGP1	-0.153639	0.0234472	-0.0911447	3.01384e-13	TRUE
GSE135251 (sex-adjusted)	Steatosis	ENSG00000100814	CCNB1IP1	-0.172396	0.0235832	-0.0552884	9.75522e-05	TRUE
GSE135251 (sex-adjusted)	Steatosis	ENSG00000187048	CYP4A11	-0.152542	0.0235832	-0.0595817	8.5929e-05	TRUE
GSE135251 (sex-adjusted)	Steatosis	ENSG00000102804	TSC22D1	0.162235	0.0236237	0.0588496	0.00106923	TRUE
GSE135251 (sex-adjusted)	Steatosis	ENSG00000163932	PRKCD	0.181125	0.0237324	0.0567839	2.16429e-05	TRUE
GSE135251 (sex-adjusted)	Steatosis	ENSG00000124813	RUNX2	0.376079	0.0237427	0.0722964	0.00595192	TRUE
GSE135251 (sex-adjusted)	Steatosis	ENSG00000100077	GRK3	0.228704	0.0237433	0.0441953	0.0416906	TRUE
GSE135251 (sex-adjusted)	Steatosis	ENSG00000149483	TMEM138	0.179584	0.0237433	0.0479866	0.00410361	TRUE
GSE135251 (sex-adjusted)	Steatosis	ENSG00000172757	CFL1	0.125365	0.0237491	0.0465165	1.56289e-05	TRUE
GSE135251 (sex-adjusted)	Steatosis	ENSG00000181026	AEN	0.246777	0.0237491	0.0872863	5.03056e-06	TRUE
GSE135251 (sex-adjusted)	Steatosis	ENSG00000168772	CXXC4	-0.262068	0.0237594	-0.160278	8.88119e-06	TRUE
GSE135251 (sex-adjusted)	Steatosis	ENSG00000131732	ZCCHC9	-0.150336	0.0242331	-0.0607347	4.09823e-07	TRUE
GSE135251 (sex-adjusted)	Steatosis	ENSG00000116833	NR5A2	-0.140522	0.0243932	-0.0363878	0.046783	TRUE
GSE135251 (sex-adjusted)	Steatosis	ENSG00000176903	PNMA1	0.210071	0.0243932	0.0388613	0.0221042	TRUE
GSE135251 (sex-adjusted)	Steatosis	ENSG00000162430	SELENON	0.180758	0.0244815	0.0389319	0.0463818	TRUE
GSE135251 (sex-adjusted)	Steatosis	ENSG00000179954	SSC5D	0.317722	0.0245533	0.102867	0.010628	TRUE
GSE135251 (sex-adjusted)	Steatosis	ENSG00000138709	LARP1B	-0.119623	0.0246766	-0.0435705	0.00552116	TRUE
GSE135251 (sex-adjusted)	Steatosis	ENSG00000132744	ACY3	-0.170384	0.0247045	-0.0489516	0.00926343	TRUE
GSE135251 (sex-adjusted)	Steatosis	ENSG00000147140	NONO	-0.0843362	0.0247045	-0.0117519	0.0475398	TRUE
GSE135251 (sex-adjusted)	Steatosis	ENSG00000184517	ZFP1	-0.171053	0.024708	-0.0752093	0.00033281	TRUE
GSE135251 (sex-adjusted)	Steatosis	ENSG00000102760	RGCC	0.47884	0.025057	0.0697251	0.0419184	TRUE
GSE135251 (sex-adjusted)	Steatosis	ENSG00000117016	RIMS3	0.264239	0.0251273	0.0729005	2.04037e-05	TRUE
GSE135251 (sex-adjusted)	Steatosis	ENSG00000174238	PITPNA	0.109976	0.0251273	0.0453506	0.000129216	TRUE
GSE135251 (sex-adjusted)	Steatosis	ENSG00000128918	ALDH1A2	0.291777	0.0252753	0.0609067	0.0445287	TRUE
GSE135251 (sex-adjusted)	Steatosis	ENSG00000176894	PXMP2	-0.147341	0.0252753	-0.0488403	0.00296895	TRUE
GSE135251 (sex-adjusted)	Steatosis	ENSG00000010256	UQCRC1	-0.126813	0.0253013	-0.0254801	0.0241138	TRUE
GSE135251 (sex-adjusted)	Steatosis	ENSG00000134809	TIMM10	-0.229313	0.025494	-0.0544521	0.00123319	TRUE
GSE135251 (sex-adjusted)	Steatosis	ENSG00000162496	DHRS3	-0.135886	0.0255257	-0.0286863	0.0126541	TRUE
GSE135251 (sex-adjusted)	Steatosis	ENSG00000175920	DOK7	0.419337	0.0257706	0.0821169	0.0139878	TRUE
GSE135251 (sex-adjusted)	Steatosis	ENSG00000130988	RGN	-0.141235	0.0257868	-0.0405935	0.00183263	TRUE
GSE135251 (sex-adjusted)	Steatosis	ENSG00000140379	BCL2A1	0.534335	0.0257868	0.0890562	0.00321878	TRUE
GSE135251 (sex-adjusted)	Steatosis	ENSG00000119699	TGFB3	0.268079	0.0258805	0.0455967	0.0158331	TRUE
GSE135251 (sex-adjusted)	Steatosis	ENSG00000033122	LRRC7	0.408469	0.0261411	0.0856036	0.0108732	TRUE
GSE135251 (sex-adjusted)	Steatosis	ENSG00000215915	ATAD3C	0.394578	0.0262893	-0.0895606	0.0117257	FALSE
GSE135251 (sex-adjusted)	Steatosis	ENSG00000166263	STXBP4	0.16125	0.0263076	0.0462396	0.0172172	TRUE
GSE135251 (sex-adjusted)	Steatosis	ENSG00000196247	ZNF107	0.257142	0.0263076	0.0560539	0.0201163	TRUE
GSE135251 (sex-adjusted)	Steatosis	ENSG00000167766	ZNF83	0.274568	0.02669	0.0556151	0.0321486	TRUE
GSE135251 (sex-adjusted)	Steatosis	ENSG00000165591	FAAH2	-0.234873	0.0267473	-0.0561913	0.000279537	TRUE
GSE135251 (sex-adjusted)	Steatosis	ENSG00000062582	MRPS24	-0.186486	0.0269346	-0.083848	2.24101e-08	TRUE
GSE135251 (sex-adjusted)	Steatosis	ENSG00000013364	MVP	0.186775	0.0269752	0.0810908	4.06805e-05	TRUE
GSE135251 (sex-adjusted)	Steatosis	ENSG00000180210	F2	-0.131408	0.0269752	-0.0407908	0.00199265	TRUE
GSE135251 (sex-adjusted)	Steatosis	ENSG00000111275	ALDH2	-0.150055	0.0271745	-0.0578529	2.12314e-07	TRUE
GSE135251 (sex-adjusted)	Steatosis	ENSG00000124523	SIRT5	-0.112529	0.0273573	-0.0567932	2.35845e-08	TRUE
GSE135251 (sex-adjusted)	Steatosis	ENSG00000082014	SMARCD3	0.329688	0.0274339	0.0507434	0.041178	TRUE
GSE135251 (sex-adjusted)	Steatosis	ENSG00000110042	DTX4	0.140454	0.0274566	0.0275864	0.0473519	TRUE
GSE135251 (sex-adjusted)	Steatosis	ENSG00000108370	RGS9	0.276689	0.0274879	0.12589	0.000240308	TRUE
GSE135251 (sex-adjusted)	Steatosis	ENSG00000140092	FBLN5	0.290565	0.0275906	0.147307	3.35753e-07	TRUE
GSE135251 (sex-adjusted)	Steatosis	ENSG00000167711	SERPINF2	-0.135766	0.0275906	-0.0677928	2.61956e-06	TRUE
GSE135251 (sex-adjusted)	Steatosis	ENSG00000117592	PRDX6	-0.122681	0.0277283	-0.0576819	1.81946e-07	TRUE
GSE135251 (sex-adjusted)	Steatosis	ENSG00000078369	GNB1	0.0783568	0.0277345	0.0290312	0.000582662	TRUE
GSE135251 (sex-adjusted)	Steatosis	ENSG00000089472	HEPH	0.300575	0.0278231	0.062463	0.00308596	TRUE
GSE135251 (sex-adjusted)	Steatosis	ENSG00000119969	HELLS	0.33297	0.0278231	0.138664	5.23027e-06	TRUE
GSE135251 (sex-adjusted)	Steatosis	ENSG00000152990	ADGRA3	-0.159184	0.0278231	-0.0353773	0.0309571	TRUE
GSE135251 (sex-adjusted)	Steatosis	ENSG00000149639	MTCL2	0.229865	0.0279103	0.0602136	0.0208938	TRUE
GSE135251 (sex-adjusted)	Steatosis	ENSG00000265681	RPL17	-0.189664	0.0282207	-0.0402359	0.00102877	TRUE
GSE135251 (sex-adjusted)	Steatosis	ENSG00000162409	PRKAA2	0.331784	0.0283651	0.110093	0.00219586	TRUE
GSE135251 (sex-adjusted)	Steatosis	ENSG00000113140	SPARC	0.22835	0.0283793	0.0489579	0.00572702	TRUE
GSE135251 (sex-adjusted)	Steatosis	ENSG00000115641	FHL2	0.3164	0.0283982	0.0911225	0.00334956	TRUE
GSE135251 (sex-adjusted)	Steatosis	ENSG00000145020	AMT	-0.12944	0.0286065	-0.0351707	0.00401932	TRUE
GSE135251 (sex-adjusted)	Steatosis	ENSG00000162817	C1orf115	-0.123778	0.0286065	-0.0373732	0.000288404	TRUE
GSE135251 (sex-adjusted)	Steatosis	ENSG00000186432	KPNA4	0.135341	0.0286747	0.035242	0.0259188	TRUE
GSE135251 (sex-adjusted)	Steatosis	ENSG00000126860	EVI2A	0.391986	0.0287141	0.0564838	0.0493826	TRUE
GSE135251 (sex-adjusted)	Steatosis	ENSG00000084623	EIF3I	-0.102291	0.0288982	-0.0323327	0.000287182	TRUE
GSE135251 (sex-adjusted)	Steatosis	ENSG00000173621	LRFN4	0.396662	0.0288982	0.109627	0.00529488	TRUE
GSE135251 (sex-adjusted)	Steatosis	ENSG00000166900	STX3	0.167244	0.0289943	0.0654844	3.33834e-08	TRUE
GSE135251 (sex-adjusted)	Steatosis	ENSG00000065911	MTHFD2	0.329824	0.0290096	0.0671921	0.0142286	TRUE
GSE135251 (sex-adjusted)	Steatosis	ENSG00000196616	ADH1B	-0.161969	0.0290654	-0.0416695	0.014743	TRUE
GSE135251 (sex-adjusted)	Steatosis	ENSG00000135750	KCNK1	-0.30168	0.0290783	-0.105254	8.04239e-05	TRUE
GSE135251 (sex-adjusted)	Steatosis	ENSG00000198732	SMOC1	-0.165466	0.0293939	-0.0520269	0.00125878	TRUE
GSE135251 (sex-adjusted)	Steatosis	ENSG00000149124	GLYAT	-0.113656	0.0295471	-0.0474712	4.73623e-05	TRUE
GSE135251 (sex-adjusted)	Steatosis	ENSG00000092621	PHGDH	-0.15373	0.0295929	-0.0376746	0.0144883	TRUE
GSE135251 (sex-adjusted)	Steatosis	ENSG00000247774	PCED1B-AS1	0.378587	0.0296465	0.0503046	0.0432453	TRUE
GSE135251 (sex-adjusted)	Steatosis	ENSG00000107731	UNC5B	0.247402	0.0298676	0.100708	2.71924e-05	TRUE
GSE135251 (sex-adjusted)	Steatosis	ENSG00000099785	MARCHF2	0.141418	0.0300008	0.0273386	0.0436787	TRUE
GSE135251 (sex-adjusted)	Steatosis	ENSG00000106852	LHX6	0.44787	0.0300008	0.0688903	0.0351926	TRUE
GSE135251 (sex-adjusted)	Steatosis	ENSG00000111087	GLI1	0.525011	0.0300008	0.0614211	0.0201922	TRUE
GSE135251 (sex-adjusted)	Steatosis	ENSG00000113657	DPYSL3	0.271368	0.0300894	0.0832748	0.00166196	TRUE
GSE135251 (sex-adjusted)	Steatosis	ENSG00000167244	IGF2	-0.149529	0.0304362	-0.0699245	0.00194387	TRUE
GSE135251 (sex-adjusted)	Steatosis	ENSG00000054793	ATP9A	0.132148	0.0305403	0.0859041	3.55078e-07	TRUE
GSE135251 (sex-adjusted)	Steatosis	ENSG00000138448	ITGAV	0.130544	0.0306079	0.105548	3.4235e-05	TRUE
GSE135251 (sex-adjusted)	Steatosis	ENSG00000236117	LINC01639	-1.1458	0.0307346	-0.0790248	0.0380552	TRUE
GSE135251 (sex-adjusted)	Steatosis	ENSG00000213626	LBH	0.23258	0.0310527	0.0767794	0.000172846	TRUE
GSE135251 (sex-adjusted)	Steatosis	ENSG00000139344	AMDHD1	-0.252451	0.0310993	-0.0858604	0.000236575	TRUE
GSE135251 (sex-adjusted)	Steatosis	ENSG00000094631	HDAC6	0.109322	0.0313356	0.0421654	0.00430658	TRUE
GSE135251 (sex-adjusted)	Steatosis	ENSG00000198938	COX3	0.495551	0.0315863	-0.0405864	0.0407204	FALSE
GSE135251 (sex-adjusted)	Steatosis	ENSG00000164086	DUSP7	0.204702	0.0316686	0.0311438	0.0261034	TRUE
GSE135251 (sex-adjusted)	Steatosis	ENSG00000008256	CYTH3	0.188062	0.0318405	0.0492367	0.00028589	TRUE
GSE135251 (sex-adjusted)	Steatosis	ENSG00000162852	CNST	-0.138018	0.0318496	-0.0641396	1.34072e-05	TRUE
GSE135251 (sex-adjusted)	Steatosis	ENSG00000197142	ACSL5	-0.175782	0.0318802	-0.0532687	0.0001736	TRUE
GSE135251 (sex-adjusted)	Steatosis	ENSG00000153029	MR1	0.147294	0.0320182	0.0703206	1.00973e-05	TRUE
GSE135251 (sex-adjusted)	Steatosis	ENSG00000117115	PADI2	0.520949	0.0321704	0.0737732	0.0305003	TRUE
GSE135251 (sex-adjusted)	Steatosis	ENSG00000182771	GRID1	0.411482	0.032204	0.111088	0.00782314	TRUE
GSE135251 (sex-adjusted)	Steatosis	ENSG00000188522	FAM83G	0.227999	0.0324879	0.0794645	0.00140694	TRUE
GSE135251 (sex-adjusted)	Steatosis	ENSG00000173757	STAT5B	-0.0797573	0.0326836	-0.0407528	8.98986e-09	TRUE
GSE135251 (sex-adjusted)	Steatosis	ENSG00000280587	LINC01348	0.263063	0.0327808	0.0766238	4.23973e-05	TRUE
GSE135251 (sex-adjusted)	Steatosis	ENSG00000140105	WARS1	0.179716	0.032994	0.0388988	0.0109985	TRUE
GSE135251 (sex-adjusted)	Steatosis	ENSG00000147010	SH3KBP1	0.142654	0.032994	0.0284945	0.0122018	TRUE
GSE135251 (sex-adjusted)	Steatosis	ENSG00000237773	LOC101927609	-0.271292	0.0331659	-0.114887	0.000970684	TRUE
GSE135251 (sex-adjusted)	Steatosis	ENSG00000112159	MDN1	-0.231072	0.0332197	-0.0782133	0.00171536	TRUE
GSE135251 (sex-adjusted)	Steatosis	ENSG00000184207	PGP	0.254242	0.0332686	0.0493037	0.0128079	TRUE
GSE135251 (sex-adjusted)	Steatosis	ENSG00000135749	PCNX2	0.294151	0.0333034	0.0730054	0.00936734	TRUE
GSE135251 (sex-adjusted)	Steatosis	ENSG00000089157	RPLP0	-0.152207	0.0337117	-0.0292593	0.00610138	TRUE
GSE135251 (sex-adjusted)	Steatosis	ENSG00000109576	AADAT	-0.166738	0.033972	-0.0592305	0.000144997	TRUE
GSE135251 (sex-adjusted)	Steatosis	ENSG00000167972	ABCA3	0.1888	0.0340029	0.0531528	0.0122554	TRUE
GSE135251 (sex-adjusted)	Steatosis	ENSG00000213793	ZNF888	0.287971	0.0340104	0.103671	0.000197928	TRUE
GSE135251 (sex-adjusted)	Steatosis	ENSG00000138759	FRAS1	0.261605	0.0343957	0.0959612	0.00966372	TRUE
GSE135251 (sex-adjusted)	Steatosis	ENSG00000198888	ND1	0.489883	0.0344065	-0.0497147	0.039167	FALSE
GSE135251 (sex-adjusted)	Steatosis	ENSG00000103064	SLC7A6	0.250058	0.0346712	0.0630374	2.06852e-10	TRUE
GSE135251 (sex-adjusted)	Steatosis	ENSG00000117984	CTSD	0.147835	0.0346712	0.0604024	0.00499535	TRUE
GSE135251 (sex-adjusted)	Steatosis	ENSG00000160877	NACC1	0.144886	0.0347413	0.0485471	0.00381894	TRUE
GSE135251 (sex-adjusted)	Steatosis	ENSG00000179295	PTPN11	0.10367	0.0349137	0.0518685	0.00468241	TRUE
GSE135251 (sex-adjusted)	Steatosis	ENSG00000180891	CUEDC1	0.191757	0.0349137	0.0729388	6.62788e-05	TRUE
GSE135251 (sex-adjusted)	Steatosis	ENSG00000130649	CYP2E1	-0.168125	0.0349883	-0.0362874	0.0226248	TRUE
GSE135251 (sex-adjusted)	Steatosis	ENSG00000006756	ARSD	-0.11626	0.0352181	-0.0278156	0.00750207	TRUE
GSE135251 (sex-adjusted)	Steatosis	ENSG00000216490	IFI30	0.201904	0.03528	0.100205	7.75136e-08	TRUE
GSE135251 (sex-adjusted)	Steatosis	ENSG00000154864	PIEZO2	0.178993	0.0355274	0.0636687	0.0010289	TRUE
GSE135251 (sex-adjusted)	Steatosis	ENSG00000225791	TRAM2-AS1	-0.153672	0.035763	-0.0667429	2.09534e-08	TRUE
GSE135251 (sex-adjusted)	Steatosis	ENSG00000161791	FMNL3	0.221823	0.0359908	0.0463431	0.00370212	TRUE
GSE135251 (sex-adjusted)	Steatosis	ENSG00000166897	ELFN2	0.625102	0.0359908	0.0427539	0.0338267	TRUE
GSE135251 (sex-adjusted)	Steatosis	ENSG00000184014	DENND5A	0.113678	0.0359908	0.034426	0.00224229	TRUE
GSE135251 (sex-adjusted)	Steatosis	ENSG00000143226	FCGR2A	0.319445	0.0361533	0.097388	5.94936e-05	TRUE
GSE135251 (sex-adjusted)	Steatosis	ENSG00000183091	NEB	0.340444	0.0361533	0.0958283	0.00917361	TRUE
GSE135251 (sex-adjusted)	Steatosis	ENSG00000116679	IVNS1ABP	-0.139253	0.0362407	-0.0489175	9.9769e-05	TRUE
GSE135251 (sex-adjusted)	Steatosis	ENSG00000103005	USB1	0.171386	0.0368295	0.0405788	6.64162e-05	TRUE
GSE135251 (sex-adjusted)	Steatosis	ENSG00000145685	LHFPL2	0.266836	0.0369202	0.0616749	0.0111707	TRUE
GSE135251 (sex-adjusted)	Steatosis	ENSG00000137700	SLC37A4	-0.132211	0.0370481	-0.0284272	0.0170214	TRUE
GSE135251 (sex-adjusted)	Steatosis	ENSG00000204438	GPANK1	-0.138955	0.0371455	-0.02279	0.0454057	TRUE
GSE135251 (sex-adjusted)	Steatosis	ENSG00000172482	AGXT	-0.146413	0.0371672	-0.0712245	0.000239511	TRUE
GSE135251 (sex-adjusted)	Steatosis	ENSG00000137309	HMGA1	0.203448	0.0372668	0.0618052	3.60789e-05	TRUE
GSE135251 (sex-adjusted)	Steatosis	ENSG00000148730	EIF4EBP2	-0.105721	0.0373449	-0.0328289	0.0299092	TRUE
GSE135251 (sex-adjusted)	Steatosis	ENSG00000107864	CPEB3	-0.161784	0.0373788	-0.0868364	0.000279668	TRUE
GSE135251 (sex-adjusted)	Steatosis	ENSG00000121797	CCRL2	0.425921	0.0373788	0.104176	0.000125314	TRUE
GSE135251 (sex-adjusted)	Steatosis	ENSG00000155254	MARVELD1	0.228312	0.0373788	0.0620196	0.00378887	TRUE
GSE135251 (sex-adjusted)	Steatosis	ENSG00000188177	ZC3H6	-0.151866	0.0375612	-0.0931907	1.31165e-09	TRUE
GSE135251 (sex-adjusted)	Steatosis	ENSG00000204444	APOM	-0.131236	0.0376331	-0.0970651	4.00431e-10	TRUE
GSE135251 (sex-adjusted)	Steatosis	ENSG00000125430	HS3ST3B1	-0.15181	0.0377218	-0.0436776	0.015723	TRUE
GSE135251 (sex-adjusted)	Steatosis	ENSG00000141622	ARK2C	0.204483	0.0377218	-0.0573476	0.00248532	FALSE
GSE135251 (sex-adjusted)	Steatosis	ENSG00000169738	DCXR	-0.160197	0.037729	-0.0820965	3.62001e-05	TRUE
GSE135251 (sex-adjusted)	Steatosis	ENSG00000254211	LINC01485	0.260333	0.0382303	0.0437238	0.0244146	TRUE
GSE135251 (sex-adjusted)	Steatosis	ENSG00000186818	LILRB4	0.395909	0.0383032	0.0665724	0.0179886	TRUE
GSE135251 (sex-adjusted)	Steatosis	ENSG00000149131	SERPING1	-0.130625	0.0384912	-0.0301311	0.0207559	TRUE
GSE135251 (sex-adjusted)	Steatosis	ENSG00000164587	RPS14	-0.177312	0.0384912	-0.064898	7.58492e-05	TRUE
GSE135251 (sex-adjusted)	Steatosis	ENSG00000204287	HLA-DRA	0.241038	0.0384912	0.0608894	0.016952	TRUE
GSE135251 (sex-adjusted)	Steatosis	ENSG00000110697	PITPNM1	0.156254	0.0386076	0.0672575	0.00445628	TRUE
GSE135251 (sex-adjusted)	Steatosis	ENSG00000160255	ITGB2	0.225477	0.0386659	0.0709483	0.00160954	TRUE
GSE135251 (sex-adjusted)	Steatosis	ENSG00000197302	KRBOX5	0.14517	0.0387452	0.0390491	0.000235429	TRUE
GSE135251 (sex-adjusted)	Steatosis	ENSG00000087245	MMP2	0.281282	0.0391026	0.142711	1.19628e-05	TRUE
GSE135251 (sex-adjusted)	Steatosis	ENSG00000161243	FBXO27	0.186235	0.0391026	0.069716	3.83609e-05	TRUE
GSE135251 (sex-adjusted)	Steatosis	ENSG00000011426	ANLN	0.533117	0.0392184	0.156776	3.7781e-05	TRUE
GSE135251 (sex-adjusted)	Steatosis	ENSG00000119950	MXI1	-0.117278	0.0392359	-0.0782737	5.81464e-07	TRUE
GSE135251 (sex-adjusted)	Steatosis	ENSG00000170291	ELP5	-0.124808	0.0393832	-0.0215671	0.0497424	TRUE
GSE135251 (sex-adjusted)	Steatosis	ENSG00000022567	SLC45A4	0.288469	0.0394131	0.0986578	0.000560602	TRUE
GSE135251 (sex-adjusted)	Steatosis	ENSG00000137133	HINT2	-0.136209	0.0394131	-0.0717567	7.81562e-06	TRUE
GSE135251 (sex-adjusted)	Steatosis	ENSG00000172497	ACOT12	0.173819	0.0394131	0.0549512	0.000786959	TRUE
GSE135251 (sex-adjusted)	Steatosis	ENSG00000178977	LINC00324	-0.196189	0.0394131	-0.0639942	0.000544493	TRUE
GSE135251 (sex-adjusted)	Steatosis	ENSG00000165105	RASEF	0.362226	0.0395848	0.213411	1.08906e-08	TRUE
GSE135251 (sex-adjusted)	Steatosis	ENSG00000158234	FAIM	0.355562	0.0396708	0.0780202	8.97193e-07	TRUE
GSE135251 (sex-adjusted)	Steatosis	ENSG00000104290	FZD3	0.216445	0.0397903	0.056559	0.0136536	TRUE
GSE135251 (sex-adjusted)	Steatosis	ENSG00000122694	GLIPR2	0.243388	0.0397903	0.0589781	0.00290139	TRUE
GSE135251 (sex-adjusted)	Steatosis	ENSG00000140391	TSPAN3	0.187137	0.0398084	0.0344567	0.0129113	TRUE
GSE135251 (sex-adjusted)	Steatosis	ENSG00000108679	LGALS3BP	0.192236	0.0398223	0.0705605	0.00226709	TRUE
GSE135251 (sex-adjusted)	Steatosis	ENSG00000170500	LONRF2	0.255635	0.0398819	0.0808607	0.00222767	TRUE
GSE135251 (sex-adjusted)	Steatosis	ENSG00000181634	TNFSF15	0.39453	0.0399022	0.144442	2.54645e-05	TRUE
GSE135251 (sex-adjusted)	Steatosis	ENSG00000141338	ABCA8	-0.133935	0.0399119	-0.0602811	0.00106815	TRUE
GSE135251 (sex-adjusted)	Steatosis	ENSG00000052841	TTC17	-0.0937923	0.0399763	-0.0238158	0.0155071	TRUE
GSE135251 (sex-adjusted)	Steatosis	ENSG00000094755	GABRP	0.498652	0.0401118	0.174446	0.00190951	TRUE
GSE135251 (sex-adjusted)	Steatosis	ENSG00000146592	CREB5	0.321455	0.0401238	0.0655853	0.0253865	TRUE
GSE135251 (sex-adjusted)	Steatosis	ENSG00000122870	BICC1	0.263597	0.0402258	0.136615	0.000207077	TRUE
GSE135251 (sex-adjusted)	Steatosis	ENSG00000197471	SPN	0.216452	0.0404529	0.0807734	0.00676312	TRUE
GSE135251 (sex-adjusted)	Steatosis	ENSG00000099284	MACROH2A2	0.197693	0.0406386	0.0853492	3.55078e-07	TRUE
GSE135251 (sex-adjusted)	Steatosis	ENSG00000075975	MKRN2	-0.0880333	0.0406763	-0.0195007	0.0272772	TRUE
GSE135251 (sex-adjusted)	Steatosis	ENSG00000141741	MIEN1	-0.153044	0.0407551	-0.0419249	0.00172129	TRUE
GSE135251 (sex-adjusted)	Steatosis	ENSG00000148834	GSTO1	-0.18408	0.0408157	-0.040033	0.00264213	TRUE
GSE135251 (sex-adjusted)	Steatosis	ENSG00000112304	ACOT13	-0.124362	0.0409774	-0.0637223	5.93038e-11	TRUE
GSE135251 (sex-adjusted)	Steatosis	ENSG00000173821	RNF213	0.125386	0.0413016	0.0359033	0.020451	TRUE
GSE135251 (sex-adjusted)	Steatosis	ENSG00000007237	GAS7	0.235036	0.041311	0.116658	5.79529e-06	TRUE
GSE135251 (sex-adjusted)	Steatosis	ENSG00000065923	SLC9A7	-0.125695	0.041311	-0.0297391	0.0220686	TRUE
GSE135251 (sex-adjusted)	Steatosis	ENSG00000080561	MID2	0.143674	0.041311	0.0520133	0.000748291	TRUE
GSE135251 (sex-adjusted)	Steatosis	ENSG00000108830	RND2	-0.316509	0.041311	-0.152145	2.8821e-05	TRUE
GSE135251 (sex-adjusted)	Steatosis	ENSG00000134504	KCTD1	0.162323	0.041311	0.0791491	1.19971e-07	TRUE
GSE135251 (sex-adjusted)	Steatosis	ENSG00000162909	CAPN2	0.163878	0.041311	0.0967309	1.14475e-08	TRUE
GSE135251 (sex-adjusted)	Steatosis	ENSG00000122861	PLAU	0.344466	0.0413322	0.0862483	0.00164851	TRUE
GSE135251 (sex-adjusted)	Steatosis	ENSG00000164924	YWHAZ	0.127666	0.0416851	0.0416681	0.0433207	TRUE
GSE135251 (sex-adjusted)	Steatosis	ENSG00000198670	LPA	-0.243876	0.0418452	-0.0902519	0.000376894	TRUE
GSE135251 (sex-adjusted)	Steatosis	ENSG00000213088	ACKR1	0.493433	0.0418452	0.115619	0.00685086	TRUE
GSE135251 (sex-adjusted)	Steatosis	ENSG00000135919	SERPINE2	0.235727	0.0418628	0.103137	3.6816e-06	TRUE
GSE135251 (sex-adjusted)	Steatosis	ENSG00000155265	GOLGA7B	0.49103	0.0422504	0.132051	0.00045483	TRUE
GSE135251 (sex-adjusted)	Steatosis	ENSG00000213398	LCAT	-0.136104	0.0423575	-0.076687	7.90395e-07	TRUE
GSE135251 (sex-adjusted)	Steatosis	ENSG00000263528	IKBKE	0.2745	0.0424253	0.0822341	0.000175185	TRUE
GSE135251 (sex-adjusted)	Steatosis	ENSG00000164904	ALDH7A1	-0.111496	0.0425017	-0.0354087	0.000420524	TRUE
GSE135251 (sex-adjusted)	Steatosis	ENSG00000124508	BTN2A2	0.171841	0.0425183	0.0369049	0.0027275	TRUE
GSE135251 (sex-adjusted)	Steatosis	ENSG00000159147	DONSON	0.172023	0.0426265	0.050759	0.00156374	TRUE
GSE135251 (sex-adjusted)	Steatosis	ENSG00000165795	NDRG2	-0.131153	0.0430714	-0.0475544	0.0015556	TRUE
GSE135251 (sex-adjusted)	Steatosis	ENSG00000181744	DIPK2A	-0.162086	0.043268	-0.117925	0.000251657	TRUE
GSE135251 (sex-adjusted)	Steatosis	ENSG00000166797	CIAO2A	-0.184817	0.0433333	-0.0631589	6.12798e-05	TRUE
GSE135251 (sex-adjusted)	Steatosis	ENSG00000198203	SULT1C2	0.553307	0.0433333	0.115912	0.0140115	TRUE
GSE135251 (sex-adjusted)	Steatosis	ENSG00000176595	KBTBD11	-0.149485	0.0436639	-0.0922128	4.06512e-07	TRUE
GSE135251 (sex-adjusted)	Steatosis	ENSG00000164484	TMEM200A	0.466826	0.0437614	0.149341	0.00143629	TRUE
GSE135251 (sex-adjusted)	Steatosis	ENSG00000165025	SYK	0.207414	0.0438298	0.0493891	0.0259271	TRUE
GSE135251 (sex-adjusted)	Steatosis	ENSG00000173349	SFT2D3	-0.144664	0.0440377	-0.0383669	0.00363893	TRUE
GSE135251 (sex-adjusted)	Steatosis	ENSG00000102934	PLLP	-0.178131	0.0440628	-0.0461763	0.0342311	TRUE
GSE135251 (sex-adjusted)	Steatosis	ENSG00000140694	PARN	0.101179	0.0441477	0.041802	3.48037e-07	TRUE
GSE135251 (sex-adjusted)	Steatosis	ENSG00000146425	DYNLT1	0.144475	0.0441477	0.0293627	0.0154206	TRUE
GSE135251 (sex-adjusted)	Steatosis	ENSG00000169258	GPRIN1	0.445209	0.0441477	0.0787866	0.00139374	TRUE
GSE135251 (sex-adjusted)	Steatosis	ENSG00000182600	SNORC	0.22713	0.0441631	0.0600633	0.0157684	TRUE
GSE135251 (sex-adjusted)	Steatosis	ENSG00000257017	HP	-0.181273	0.0441915	-0.0465292	0.00256154	TRUE
GSE135251 (sex-adjusted)	Steatosis	ENSG00000183549	ACSM5	-0.164122	0.044283	-0.0732984	1.95185e-06	TRUE
GSE135251 (sex-adjusted)	Steatosis	ENSG00000050165	DKK3	0.253779	0.0443595	0.148277	6.88287e-07	TRUE
GSE135251 (sex-adjusted)	Steatosis	ENSG00000119383	PTPA	0.110262	0.0445767	0.038396	0.00936882	TRUE
GSE135251 (sex-adjusted)	Steatosis	ENSG00000248144	ADH1C	-0.16877	0.0446519	-0.0597601	0.000250708	TRUE
GSE135251 (sex-adjusted)	Steatosis	ENSG00000128805	ARHGAP22	0.420416	0.0449661	0.0859886	0.00157546	TRUE
GSE135251 (sex-adjusted)	Steatosis	ENSG00000167208	SNX20	0.279847	0.0449921	0.0464034	0.0304293	TRUE
GSE135251 (sex-adjusted)	Steatosis	ENSG00000140043	PTGR2	-0.129481	0.0452519	-0.039427	0.000276194	TRUE
GSE135251 (sex-adjusted)	Steatosis	ENSG00000166145	SPINT1	0.302394	0.0456926	0.252637	8.39846e-10	TRUE
GSE135251 (sex-adjusted)	Steatosis	ENSG00000198182	ZNF607	0.257318	0.045829	0.102292	8.14933e-06	TRUE
GSE135251 (sex-adjusted)	Steatosis	ENSG00000116117	PARD3B	0.141681	0.045842	0.0545119	6.57761e-05	TRUE
GSE135251 (sex-adjusted)	Steatosis	ENSG00000136828	RALGPS1	0.232926	0.0459118	0.0901012	6.68701e-05	TRUE
GSE135251 (sex-adjusted)	Steatosis	ENSG00000204219	TCEA3	-0.11556	0.0460753	-0.0767567	1.08588e-08	TRUE
GSE135251 (sex-adjusted)	Steatosis	ENSG00000062598	ELMO2	0.116312	0.0461265	0.0526675	1.55058e-07	TRUE
GSE135251 (sex-adjusted)	Steatosis	ENSG00000114770	ABCC5	0.216851	0.0462482	0.0421586	0.0345416	TRUE
GSE135251 (sex-adjusted)	Steatosis	ENSG00000158050	DUSP2	0.321348	0.0462482	-0.101519	0.00269008	FALSE
GSE135251 (sex-adjusted)	Steatosis	ENSG00000075151	EIF4G3	0.117707	0.0463905	0.0314068	0.0361435	TRUE
GSE135251 (sex-adjusted)	Steatosis	ENSG00000189337	KAZN	0.195617	0.0467046	-0.0415759	0.00613022	FALSE
GSE135251 (sex-adjusted)	Steatosis	ENSG00000064225	ST3GAL6	-0.158636	0.0468907	-0.118331	1.41008e-08	TRUE
GSE135251 (sex-adjusted)	Steatosis	ENSG00000111057	KRT18	0.163127	0.046976	0.0870992	3.122e-07	TRUE
GSE135251 (sex-adjusted)	Steatosis	ENSG00000165868	HSPA12A	0.175088	0.046976	0.043185	0.0337456	TRUE
GSE135251 (sex-adjusted)	Steatosis	ENSG00000104894	CD37	0.272622	0.047133	0.0813308	0.000126951	TRUE
GSE135251 (sex-adjusted)	Steatosis	ENSG00000131473	ACLY	0.161794	0.0472112	0.0794402	0.000846623	TRUE
GSE135251 (sex-adjusted)	Steatosis	ENSG00000067141	NEO1	0.109409	0.0472595	0.0506234	3.19307e-05	TRUE
GSE135251 (sex-adjusted)	Steatosis	ENSG00000037474	NSUN2	-0.0993799	0.0472987	-0.0177278	0.034887	TRUE
GSE135251 (sex-adjusted)	Steatosis	ENSG00000157557	ETS2	-0.161888	0.0473201	-0.0517935	0.00281129	TRUE
GSE135251 (sex-adjusted)	Steatosis	ENSG00000012779	ALOX5	0.236332	0.0474708	0.0561995	0.00931871	TRUE
GSE135251 (sex-adjusted)	Steatosis	ENSG00000052795	FNIP2	-0.21424	0.0474879	-0.0567945	0.0285953	TRUE
GSE135251 (sex-adjusted)	Steatosis	ENSG00000244509	APOBEC3C	0.211444	0.0474879	0.100574	8.18065e-06	TRUE
GSE135251 (sex-adjusted)	Steatosis	ENSG00000019582	CD74	0.252466	0.047632	0.0598604	0.0161583	TRUE
GSE135251 (sex-adjusted)	Steatosis	ENSG00000175147	TMEM51-AS1	0.333675	0.0477557	-0.0771538	0.000460354	FALSE
GSE135251 (sex-adjusted)	Steatosis	ENSG00000066468	FGFR2	0.151635	0.0478452	0.0361365	0.0220276	TRUE
GSE135251 (sex-adjusted)	Steatosis	ENSG00000100024	UPB1	-0.125023	0.0478452	-0.0384875	0.00653838	TRUE
GSE135251 (sex-adjusted)	Steatosis	ENSG00000137507	LRRC32	0.220572	0.0478597	0.0765425	0.000495806	TRUE
GSE135251 (sex-adjusted)	Steatosis	ENSG00000163069	SGCB	0.211773	0.0478843	0.0597529	0.00231169	TRUE
GSE135251 (sex-adjusted)	Steatosis	ENSG00000259207	ITGB3	0.183007	0.0488273	0.0676065	0.011357	TRUE
GSE135251 (sex-adjusted)	Steatosis	ENSG00000019505	SYT13	0.391878	0.0488444	0.176918	0.000101248	TRUE
GSE135251 (sex-adjusted)	Steatosis	ENSG00000116701	NCF2	0.276512	0.0492656	0.069242	0.0104445	TRUE
GSE135251 (sex-adjusted)	Steatosis	ENSG00000117298	ECE1	-0.134779	0.0492656	-0.0448046	0.00295631	TRUE
GSE135251 (sex-adjusted)	Steatosis	ENSG00000172578	KLHL6	0.235076	0.0492669	0.0492327	0.0484378	TRUE
GSE135251 (sex-adjusted)	Steatosis	ENSG00000038427	VCAN	0.228793	0.0496365	0.17076	1.59623e-06	TRUE
GSE135251 (sex-adjusted)	Steatosis	ENSG00000074201	CLNS1A	-0.122884	0.0498071	-0.0319396	0.0018045	TRUE
GSE135251 (sex-adjusted)	Steatosis	ENSG00000061337	LZTS1	0.271006	0.0499131	0.0726235	0.0101324	TRUE
GSE135251 (sex-adjusted)	Steatosis	ENSG00000095303	PTGS1	0.200965	0.0499959	0.0629392	0.000470939	TRUE
GSE135251 (sex-adjusted)	Steatosis	ENSG00000167969	ECI1	-0.126109	0.0499959	-0.0429277	0.0163924	TRUE
GSE135251 (sex-adjusted)	Steatosis	ENSG00000205181	LINC00654	0.253077	0.0499959	0.0704312	0.0147022	TRUE
GSE135251 (sex-adjusted)	Inflammation	ENSG00000175445	LPL	3.01952	3.76396e-22	0.497373	1.70822e-22	TRUE
GSE135251 (sex-adjusted)	Inflammation	ENSG00000170323	FABP4	2.52399	7.62045e-14	0.372012	3.37609e-14	TRUE
GSE135251 (sex-adjusted)	Inflammation	ENSG00000100985	MMP9	2.19274	1.41048e-12	0.322947	4.61508e-11	TRUE
GSE135251 (sex-adjusted)	Inflammation	ENSG00000122884	P4HA1	-0.99618	1.17957e-10	-0.110165	0.00297932	TRUE
GSE135251 (sex-adjusted)	Inflammation	ENSG00000175336	APOF	-0.549471	1.17957e-10	-0.135617	1.4822e-11	TRUE
GSE135251 (sex-adjusted)	Inflammation	ENSG00000042493	CAPG	1.01741	6.2049e-10	0.225501	8.91388e-20	TRUE
GSE135251 (sex-adjusted)	Inflammation	ENSG00000055955	ITIH4	-0.279339	6.2049e-10	-0.0558924	3.40939e-05	TRUE
GSE135251 (sex-adjusted)	Inflammation	ENSG00000101210	EEF1A2	3.10517	6.2049e-10	0.51248	5.80643e-10	TRUE
GSE135251 (sex-adjusted)	Inflammation	ENSG00000095970	TREM2	2.28552	1.80065e-09	0.4473	1.02276e-28	TRUE
GSE135251 (sex-adjusted)	Inflammation	ENSG00000184545	DUSP8	1.6204	1.80065e-09	0.310711	2.92817e-11	TRUE
GSE135251 (sex-adjusted)	Inflammation	ENSG00000115457	IGFBP2	-1.20212	2.1563e-09	-0.11104	0.00900496	TRUE
GSE135251 (sex-adjusted)	Inflammation	ENSG00000213886	UBD	1.34317	3.72676e-09	0.238954	6.94151e-09	TRUE
GSE135251 (sex-adjusted)	Inflammation	ENSG00000158186	MRAS	0.648043	3.80428e-09	0.1453	1.95235e-15	TRUE
GSE135251 (sex-adjusted)	Inflammation	ENSG00000119729	RHOQ	0.507221	5.80826e-09	0.0661824	0.000237983	TRUE
GSE135251 (sex-adjusted)	Inflammation	ENSG00000108821	COL1A1	0.829048	1.85797e-08	0.297901	2.59834e-13	TRUE
GSE135251 (sex-adjusted)	Inflammation	ENSG00000122574	WIPF3	1.41378	1.92399e-08	0.16889	2.91746e-06	TRUE
GSE135251 (sex-adjusted)	Inflammation	ENSG00000083857	FAT1	0.618447	4.41805e-08	0.177818	4.17711e-09	TRUE
GSE135251 (sex-adjusted)	Inflammation	ENSG00000134769	DTNA	1.0848	4.41805e-08	0.315417	1.29737e-12	TRUE
GSE135251 (sex-adjusted)	Inflammation	ENSG00000060982	BCAT1	1.03683	4.4918e-08	0.202534	8.97101e-08	TRUE
GSE135251 (sex-adjusted)	Inflammation	ENSG00000187288	CIDEC	2.45182	5.07485e-08	0.344999	6.3268e-14	TRUE
GSE135251 (sex-adjusted)	Inflammation	ENSG00000122254	HS3ST2	1.8227	8.52925e-08	0.315818	1.03502e-12	TRUE
GSE135251 (sex-adjusted)	Inflammation	ENSG00000164687	FABP5	1.40469	9.78209e-08	0.228756	2.04607e-10	TRUE
GSE135251 (sex-adjusted)	Inflammation	ENSG00000170458	CD14	-0.355377	1.43654e-07	-0.0618033	0.000513231	TRUE
GSE135251 (sex-adjusted)	Inflammation	ENSG00000023445	BIRC3	0.473755	1.48717e-07	0.0943498	0.000379948	TRUE
GSE135251 (sex-adjusted)	Inflammation	ENSG00000120054	CPN1	-0.345272	1.51923e-07	-0.0367002	0.0136852	TRUE
GSE135251 (sex-adjusted)	Inflammation	ENSG00000136830	NIBAN2	0.40153	1.6013e-07	0.117457	1.55013e-08	TRUE
GSE135251 (sex-adjusted)	Inflammation	ENSG00000229425	LOC101927745	1.20205	1.88102e-07	0.104866	0.0101657	TRUE
GSE135251 (sex-adjusted)	Inflammation	ENSG00000169245	CXCL10	1.01563	2.06811e-07	0.180679	2.96086e-06	TRUE
GSE135251 (sex-adjusted)	Inflammation	ENSG00000182718	ANXA2	0.545329	2.5342e-07	0.191881	7.10562e-18	TRUE
GSE135251 (sex-adjusted)	Inflammation	ENSG00000146535	GNA12	0.296681	2.95206e-07	0.0823059	2.63985e-08	TRUE
GSE135251 (sex-adjusted)	Inflammation	ENSG00000136295	TTYH3	0.584181	5.05898e-07	0.106919	1.56374e-05	TRUE
GSE135251 (sex-adjusted)	Inflammation	ENSG00000065833	ME1	0.81272	6.31704e-07	0.15931	4.00334e-06	TRUE
GSE135251 (sex-adjusted)	Inflammation	ENSG00000099958	DERL3	1.00037	6.51664e-07	0.132618	0.000298416	TRUE
GSE135251 (sex-adjusted)	Inflammation	ENSG00000120915	EPHX2	-0.227824	6.51664e-07	-0.0411777	0.000747669	TRUE
GSE135251 (sex-adjusted)	Inflammation	ENSG00000100417	PMM1	-0.362541	7.20888e-07	-0.0901113	1.82905e-08	TRUE
GSE135251 (sex-adjusted)	Inflammation	ENSG00000151224	MAT1A	-0.275179	7.67411e-07	-0.075314	2.23355e-08	TRUE
GSE135251 (sex-adjusted)	Inflammation	ENSG00000166272	WBP1L	-0.252434	7.88841e-07	-0.0556934	9.48367e-07	TRUE
GSE135251 (sex-adjusted)	Inflammation	ENSG00000147065	MSN	0.324683	8.07118e-07	0.106737	1.38623e-11	TRUE
GSE135251 (sex-adjusted)	Inflammation	ENSG00000198208	RPS6KL1	0.852866	8.07118e-07	0.130272	1.13767e-05	TRUE
GSE135251 (sex-adjusted)	Inflammation	ENSG00000159403	C1R	-0.233594	1.12447e-06	-0.0331951	0.000367478	TRUE
GSE135251 (sex-adjusted)	Inflammation	ENSG00000100503	NIN	0.315981	1.40734e-06	0.0904793	1.26956e-05	TRUE
GSE135251 (sex-adjusted)	Inflammation	ENSG00000143061	IGSF3	0.704782	1.41172e-06	0.23306	4.65902e-13	TRUE
GSE135251 (sex-adjusted)	Inflammation	ENSG00000165152	PGAP4	0.58747	2.24799e-06	0.15967	8.2674e-11	TRUE
GSE135251 (sex-adjusted)	Inflammation	ENSG00000085117	CD82	-0.272112	2.39882e-06	-0.0395055	0.020533	TRUE
GSE135251 (sex-adjusted)	Inflammation	ENSG00000172667	ZMAT3	0.435939	2.39882e-06	0.153777	5.80643e-10	TRUE
GSE135251 (sex-adjusted)	Inflammation	ENSG00000127831	VIL1	-0.766198	2.55951e-06	-0.157138	4.4179e-05	TRUE
GSE135251 (sex-adjusted)	Inflammation	ENSG00000177943	MAMDC4	0.715224	2.55951e-06	0.063758	0.033756	TRUE
GSE135251 (sex-adjusted)	Inflammation	ENSG00000006327	TNFRSF12A	0.919666	2.92226e-06	0.306297	6.26966e-18	TRUE
GSE135251 (sex-adjusted)	Inflammation	ENSG00000136235	GPNMB	0.879985	2.92226e-06	0.203124	1.52044e-10	TRUE
GSE135251 (sex-adjusted)	Inflammation	ENSG00000270885	RASL10B	-0.884261	3.30351e-06	-0.242177	6.74216e-11	TRUE
GSE135251 (sex-adjusted)	Inflammation	ENSG00000188483	IER5L	0.615443	3.42119e-06	0.0968278	0.00362614	TRUE
GSE135251 (sex-adjusted)	Inflammation	ENSG00000138755	CXCL9	0.809838	3.65057e-06	0.0799312	0.0226248	TRUE
GSE135251 (sex-adjusted)	Inflammation	ENSG00000131981	LGALS3	0.745014	3.84666e-06	0.166868	2.92817e-11	TRUE
GSE135251 (sex-adjusted)	Inflammation	ENSG00000162897	FCAMR	0.899107	3.98825e-06	0.201875	3.59102e-12	TRUE
GSE135251 (sex-adjusted)	Inflammation	ENSG00000198542	ITGBL1	0.828708	3.99884e-06	0.274882	6.78643e-11	TRUE
GSE135251 (sex-adjusted)	Inflammation	ENSG00000163755	HPS3	-0.751971	4.05145e-06	-0.0768664	0.00274218	TRUE
GSE135251 (sex-adjusted)	Inflammation	ENSG00000140678	ITGAX	0.575314	4.44722e-06	0.124172	0.000127053	TRUE
GSE135251 (sex-adjusted)	Inflammation	ENSG00000118785	SPP1	1.06055	4.45769e-06	0.364306	6.24875e-18	TRUE
GSE135251 (sex-adjusted)	Inflammation	ENSG00000130635	COL5A1	0.55395	5.83133e-06	0.201457	5.10748e-11	TRUE
GSE135251 (sex-adjusted)	Inflammation	ENSG00000153086	ACMSD	-0.283943	5.97535e-06	-0.0293173	0.0444753	TRUE
GSE135251 (sex-adjusted)	Inflammation	ENSG00000158710	TAGLN2	0.296839	6.38556e-06	0.0749818	3.19747e-08	TRUE
GSE135251 (sex-adjusted)	Inflammation	ENSG00000197461	PDGFA	0.668438	6.68255e-06	0.235214	3.37386e-13	TRUE
GSE135251 (sex-adjusted)	Inflammation	ENSG00000187545	PRAMEF10	2.19118	7.39278e-06	0.351794	1.35404e-07	TRUE
GSE135251 (sex-adjusted)	Inflammation	ENSG00000120457	KCNJ5	1.14801	8.4406e-06	0.314734	4.0812e-18	TRUE
GSE135251 (sex-adjusted)	Inflammation	ENSG00000104856	RELB	0.516558	9.00147e-06	0.0844072	0.000357487	TRUE
GSE135251 (sex-adjusted)	Inflammation	ENSG00000174307	PHLDA3	0.665415	9.46305e-06	0.12879	2.72133e-05	TRUE
GSE135251 (sex-adjusted)	Inflammation	ENSG00000065485	PDIA5	-0.24448	1.03672e-05	-0.0743931	4.16033e-11	TRUE
GSE135251 (sex-adjusted)	Inflammation	ENSG00000129214	SHBG	-0.686898	1.0441e-05	-0.0792632	0.0120114	TRUE
GSE135251 (sex-adjusted)	Inflammation	ENSG00000129474	AJUBA	0.413755	1.16993e-05	0.122408	7.95007e-11	TRUE
GSE135251 (sex-adjusted)	Inflammation	ENSG00000138356	AOX1	-0.322834	1.20502e-05	-0.0754849	0.000501654	TRUE
GSE135251 (sex-adjusted)	Inflammation	ENSG00000140465	CYP1A1	-0.985377	1.36432e-05	-0.0779698	0.0241138	TRUE
GSE135251 (sex-adjusted)	Inflammation	ENSG00000196177	ACADSB	-0.337366	1.41937e-05	-0.111324	1.76852e-08	TRUE
GSE135251 (sex-adjusted)	Inflammation	ENSG00000101444	AHCY	-0.23222	1.4493e-05	-0.0733877	5.50892e-10	TRUE
GSE135251 (sex-adjusted)	Inflammation	ENSG00000120053	GOT1	-0.322944	1.57549e-05	-0.046204	0.00215198	TRUE
GSE135251 (sex-adjusted)	Inflammation	ENSG00000124713	GNMT	-0.518445	1.80613e-05	-0.160736	1.33189e-08	TRUE
GSE135251 (sex-adjusted)	Inflammation	ENSG00000119042	SATB2	0.383342	1.87994e-05	0.0651933	0.000242207	TRUE
GSE135251 (sex-adjusted)	Inflammation	ENSG00000174348	PODN	0.634671	2.07027e-05	0.187257	3.87272e-09	TRUE
GSE135251 (sex-adjusted)	Inflammation	ENSG00000237700	PRAMEF33	2.09374	2.29737e-05	0.317796	1.41051e-06	TRUE
GSE135251 (sex-adjusted)	Inflammation	ENSG00000286733	LINC02348	1.40039	2.48347e-05	0.119549	0.00723072	TRUE
GSE135251 (sex-adjusted)	Inflammation	ENSG00000132274	TRIM22	0.469616	2.54782e-05	0.0895392	1.75497e-05	TRUE
GSE135251 (sex-adjusted)	Inflammation	ENSG00000142459	EVI5L	0.414636	2.56346e-05	0.0485727	0.0289569	TRUE
GSE135251 (sex-adjusted)	Inflammation	ENSG00000047849	MAP4	0.195593	2.6994e-05	0.0692169	1.47778e-06	TRUE
GSE135251 (sex-adjusted)	Inflammation	ENSG00000099139	PCSK5	0.516089	2.8837e-05	0.167694	4.20677e-12	TRUE
GSE135251 (sex-adjusted)	Inflammation	ENSG00000196371	FUT4	0.407921	3.0302e-05	0.0581606	0.00105638	TRUE
GSE135251 (sex-adjusted)	Inflammation	ENSG00000197249	SERPINA1	-0.283124	3.11836e-05	-0.0380266	0.00499535	TRUE
GSE135251 (sex-adjusted)	Inflammation	ENSG00000021852	C8B	-0.28196	3.18138e-05	-0.0525872	0.000227342	TRUE
GSE135251 (sex-adjusted)	Inflammation	ENSG00000078114	NEBL	0.449514	3.27733e-05	0.0606162	0.0166097	TRUE
GSE135251 (sex-adjusted)	Inflammation	ENSG00000102962	CCL22	1.1091	3.5572e-05	0.258222	4.92829e-08	TRUE
GSE135251 (sex-adjusted)	Inflammation	ENSG00000171236	LRG1	-0.396637	3.98776e-05	-0.0499756	0.0185797	TRUE
GSE135251 (sex-adjusted)	Inflammation	ENSG00000183018	SPNS2	0.370993	3.98776e-05	0.0474476	0.0112643	TRUE
GSE135251 (sex-adjusted)	Inflammation	ENSG00000055957	ITIH1	-0.233593	4.41434e-05	-0.0522688	0.000173251	TRUE
GSE135251 (sex-adjusted)	Inflammation	ENSG00000092964	DPYSL2	0.310208	4.45301e-05	0.0986759	4.5081e-06	TRUE
GSE135251 (sex-adjusted)	Inflammation	ENSG00000132639	SNAP25	0.797108	4.4537e-05	0.163082	3.83609e-05	TRUE
GSE135251 (sex-adjusted)	Inflammation	ENSG00000086696	HSD17B2	-0.272308	4.52277e-05	-0.0433184	0.0029595	TRUE
GSE135251 (sex-adjusted)	Inflammation	ENSG00000185915	KLHL34	1.28146	4.52277e-05	0.166483	0.00042995	TRUE
GSE135251 (sex-adjusted)	Inflammation	ENSG00000288702	UGT1A3	-0.59325	4.52277e-05	-0.0431134	0.00140633	TRUE
GSE135251 (sex-adjusted)	Inflammation	ENSG00000013297	CLDN11	0.642288	4.90748e-05	0.196913	1.71712e-09	TRUE
GSE135251 (sex-adjusted)	Inflammation	ENSG00000108176	DNAJC12	-0.399427	4.90748e-05	-0.194113	1.93843e-26	TRUE
GSE135251 (sex-adjusted)	Inflammation	ENSG00000102452	NALCN	0.750713	5.02474e-05	0.273205	2.13698e-13	TRUE
GSE135251 (sex-adjusted)	Inflammation	ENSG00000261701	HPR	-0.387419	5.02474e-05	-0.070671	3.80892e-06	TRUE
GSE135251 (sex-adjusted)	Inflammation	ENSG00000157131	C8A	-0.263773	5.25991e-05	-0.0635708	1.1403e-06	TRUE
GSE135251 (sex-adjusted)	Inflammation	ENSG00000154065	ANKRD29	0.666057	5.4263e-05	0.175155	9.16976e-09	TRUE
GSE135251 (sex-adjusted)	Inflammation	ENSG00000075391	RASAL2	0.224503	5.53514e-05	0.0349263	0.0333944	TRUE
GSE135251 (sex-adjusted)	Inflammation	ENSG00000126603	GLIS2	0.609796	5.60109e-05	0.227714	2.59794e-09	TRUE
GSE135251 (sex-adjusted)	Inflammation	ENSG00000142168	SOD1	-0.289309	5.64062e-05	-0.0793841	5.00767e-13	TRUE
GSE135251 (sex-adjusted)	Inflammation	ENSG00000157992	KRTCAP3	-0.519353	5.68862e-05	-0.119784	1.88812e-05	TRUE
GSE135251 (sex-adjusted)	Inflammation	ENSG00000108819	PPP1R9B	0.352157	5.75875e-05	0.0491187	0.00166375	TRUE
GSE135251 (sex-adjusted)	Inflammation	ENSG00000186340	THBS2	0.603892	6.01131e-05	0.236986	7.95151e-14	TRUE
GSE135251 (sex-adjusted)	Inflammation	ENSG00000115129	TP53I3	0.593474	6.07282e-05	0.152138	9.22588e-09	TRUE
GSE135251 (sex-adjusted)	Inflammation	ENSG00000039537	C6	-0.290303	6.32349e-05	-0.030324	0.0268838	TRUE
GSE135251 (sex-adjusted)	Inflammation	ENSG00000135127	BICDL1	0.745066	6.44506e-05	0.205481	2.32447e-11	TRUE
GSE135251 (sex-adjusted)	Inflammation	ENSG00000165704	HPRT1	-0.448207	7.05696e-05	-0.110801	5.67962e-06	TRUE
GSE135251 (sex-adjusted)	Inflammation	ENSG00000171560	FGA	-0.301085	7.05696e-05	-0.0619768	0.00092096	TRUE
GSE135251 (sex-adjusted)	Inflammation	ENSG00000080200	CRYBG3	0.239097	7.60075e-05	0.052976	0.00352311	TRUE
GSE135251 (sex-adjusted)	Inflammation	ENSG00000159307	SCUBE1	0.866135	7.60075e-05	0.112667	0.0127771	TRUE
GSE135251 (sex-adjusted)	Inflammation	ENSG00000143499	SMYD2	0.215603	7.6708e-05	0.054529	1.76223e-07	TRUE
GSE135251 (sex-adjusted)	Inflammation	ENSG00000105928	GSDME	0.371251	7.70735e-05	0.0544843	0.000155386	TRUE
GSE135251 (sex-adjusted)	Inflammation	ENSG00000155380	SLC16A1	-0.556275	9.10129e-05	-0.0917877	0.00171687	TRUE
GSE135251 (sex-adjusted)	Inflammation	ENSG00000122406	RPL5	-0.264959	9.89729e-05	-0.0499533	2.23145e-06	TRUE
GSE135251 (sex-adjusted)	Inflammation	ENSG00000117602	RCAN3	0.338032	0.000101027	0.0608002	0.000291347	TRUE
GSE135251 (sex-adjusted)	Inflammation	ENSG00000105499	PLA2G4C	0.446564	0.000124125	0.104973	1.40389e-05	TRUE
GSE135251 (sex-adjusted)	Inflammation	ENSG00000124762	CDKN1A	0.457386	0.000124125	0.134438	3.55078e-07	TRUE
GSE135251 (sex-adjusted)	Inflammation	ENSG00000143390	RFX5	0.311321	0.000124125	0.0920618	9.16303e-12	TRUE
GSE135251 (sex-adjusted)	Inflammation	ENSG00000060642	PIGV	-0.178261	0.000125848	-0.0456434	9.66007e-08	TRUE
GSE135251 (sex-adjusted)	Inflammation	ENSG00000090382	LYZ	0.582201	0.000128464	0.160188	9.22158e-07	TRUE
GSE135251 (sex-adjusted)	Inflammation	ENSG00000114346	ECT2	0.536574	0.000129619	0.150139	2.12314e-07	TRUE
GSE135251 (sex-adjusted)	Inflammation	ENSG00000105327	BBC3	0.562388	0.000133367	0.0882448	0.00235273	TRUE
GSE135251 (sex-adjusted)	Inflammation	ENSG00000139190	VAMP1	0.584488	0.000134876	0.0623374	0.000687196	TRUE
GSE135251 (sex-adjusted)	Inflammation	ENSG00000008517	IL32	0.646827	0.000136716	0.18987	4.49732e-10	TRUE
GSE135251 (sex-adjusted)	Inflammation	ENSG00000137161	CNPY3	-0.268121	0.000136716	-0.0886421	7.54452e-08	TRUE
GSE135251 (sex-adjusted)	Inflammation	ENSG00000185432	TMT1A	-0.164168	0.000154898	-0.0361701	0.00283248	TRUE
GSE135251 (sex-adjusted)	Inflammation	ENSG00000170421	KRT8	0.309974	0.000156832	0.119968	1.47629e-11	TRUE
GSE135251 (sex-adjusted)	Inflammation	ENSG00000116679	IVNS1ABP	-0.230567	0.000164808	-0.0489175	9.9769e-05	TRUE
GSE135251 (sex-adjusted)	Inflammation	ENSG00000103966	EHD4	0.318182	0.000165277	0.0677681	5.3401e-06	TRUE
GSE135251 (sex-adjusted)	Inflammation	ENSG00000135108	FBXO21	-0.220369	0.000165277	-0.0680463	2.93392e-05	TRUE
GSE135251 (sex-adjusted)	Inflammation	ENSG00000159840	ZYX	0.408156	0.000165277	0.0722238	0.00862945	TRUE
GSE135251 (sex-adjusted)	Inflammation	ENSG00000172986	GXYLT2	1.0851	0.000165277	0.184465	0.00223617	TRUE
GSE135251 (sex-adjusted)	Inflammation	ENSG00000123179	EBPL	-0.256161	0.000177949	-0.120718	3.49527e-10	TRUE
GSE135251 (sex-adjusted)	Inflammation	ENSG00000248905	FMN1	0.487382	0.000177949	0.135816	2.80307e-05	TRUE
GSE135251 (sex-adjusted)	Inflammation	ENSG00000131781	FMO5	-0.280354	0.000180853	-0.0632631	0.00226998	TRUE
GSE135251 (sex-adjusted)	Inflammation	ENSG00000017427	IGF1	-0.515111	0.000182171	-0.152567	4.45114e-06	TRUE
GSE135251 (sex-adjusted)	Inflammation	ENSG00000026751	SLAMF7	0.483223	0.000187171	0.1037	6.79484e-05	TRUE
GSE135251 (sex-adjusted)	Inflammation	ENSG00000165841	CYP2C19	-0.696551	0.000187171	-0.29918	1.82758e-15	TRUE
GSE135251 (sex-adjusted)	Inflammation	ENSG00000053747	LAMA3	0.459396	0.000190516	0.121042	1.30008e-05	TRUE
GSE135251 (sex-adjusted)	Inflammation	ENSG00000141441	GAREM1	-0.253848	0.000190516	-0.0680228	0.000817207	TRUE
GSE135251 (sex-adjusted)	Inflammation	ENSG00000197122	SRC	0.345516	0.000195808	0.112322	2.2444e-08	TRUE
GSE135251 (sex-adjusted)	Inflammation	ENSG00000228526	MIR34AHG	0.761073	0.000200121	0.106359	0.00072872	TRUE
GSE135251 (sex-adjusted)	Inflammation	ENSG00000135052	GOLM1	0.50709	0.000207519	0.0946251	0.000366773	TRUE
GSE135251 (sex-adjusted)	Inflammation	ENSG00000166582	CENPV	-0.306207	0.000207547	-0.146902	7.1879e-16	TRUE
GSE135251 (sex-adjusted)	Inflammation	ENSG00000132205	EMILIN2	0.521251	0.000208531	0.179684	4.51367e-11	TRUE
GSE135251 (sex-adjusted)	Inflammation	ENSG00000123843	C4BPB	-0.207548	0.00021311	-0.0567401	6.25952e-06	TRUE
GSE135251 (sex-adjusted)	Inflammation	ENSG00000105852	PON3	-0.388303	0.000213379	-0.0668052	0.000169212	TRUE
GSE135251 (sex-adjusted)	Inflammation	ENSG00000130234	ACE2	0.515368	0.000229047	0.115451	3.41397e-05	TRUE
GSE135251 (sex-adjusted)	Inflammation	ENSG00000114248	LRRC31	0.417066	0.000234695	0.104496	0.000689068	TRUE
GSE135251 (sex-adjusted)	Inflammation	ENSG00000119711	ALDH6A1	-0.23721	0.000239995	-0.0539576	0.00557043	TRUE
GSE135251 (sex-adjusted)	Inflammation	ENSG00000007384	RHBDF1	0.415538	0.000240298	0.120075	2.32357e-08	TRUE
GSE135251 (sex-adjusted)	Inflammation	ENSG00000084453	SLCO1A2	-0.985874	0.000241458	-0.0959194	0.00100013	TRUE
GSE135251 (sex-adjusted)	Inflammation	ENSG00000260280	SLX1B-SULT1A4	1.0212	0.000241458	-0.0381454	0.0413708	FALSE
GSE135251 (sex-adjusted)	Inflammation	ENSG00000251165	F11-AS1	-0.625722	0.000249469	-0.0655393	8.42408e-05	TRUE
GSE135251 (sex-adjusted)	Inflammation	ENSG00000106565	TMEM176B	-0.267355	0.000253156	-0.0371727	0.00351229	TRUE
GSE135251 (sex-adjusted)	Inflammation	ENSG00000112149	CD83	0.580558	0.000253156	0.067274	0.013926	TRUE
GSE135251 (sex-adjusted)	Inflammation	ENSG00000100316	RPL3	-0.164644	0.000254129	-0.0318053	0.000674874	TRUE
GSE135251 (sex-adjusted)	Inflammation	ENSG00000131323	TRAF3	0.23319	0.000254129	0.0397798	0.000184845	TRUE
GSE135251 (sex-adjusted)	Inflammation	ENSG00000074410	CA12	1.88179	0.000260861	0.181373	0.00439589	TRUE
GSE135251 (sex-adjusted)	Inflammation	ENSG00000026103	FAS	0.246877	0.000269688	0.0822472	7.45252e-05	TRUE
GSE135251 (sex-adjusted)	Inflammation	ENSG00000156869	FRRS1	-0.228551	0.000271892	-0.0585638	5.3746e-05	TRUE
GSE135251 (sex-adjusted)	Inflammation	ENSG00000145545	SRD5A1	-0.229887	0.00028735	-0.0595342	0.0005397	TRUE
GSE135251 (sex-adjusted)	Inflammation	ENSG00000107331	ABCA2	0.235481	0.000294892	0.0494823	0.025426	TRUE
GSE135251 (sex-adjusted)	Inflammation	ENSG00000235200	LINC01702	-0.53918	0.000298269	-0.171057	2.93036e-10	TRUE
GSE135251 (sex-adjusted)	Inflammation	ENSG00000109103	UNC119	0.326993	0.000312121	0.064961	2.02402e-05	TRUE
GSE135251 (sex-adjusted)	Inflammation	ENSG00000123240	OPTN	0.23248	0.000312121	0.0487983	3.64972e-06	TRUE
GSE135251 (sex-adjusted)	Inflammation	ENSG00000134874	DZIP1	0.397577	0.000312121	0.0650682	0.00389122	TRUE
GSE135251 (sex-adjusted)	Inflammation	ENSG00000130821	SLC6A8	0.548288	0.000317526	0.160172	1.94042e-06	TRUE
GSE135251 (sex-adjusted)	Inflammation	ENSG00000272398	CD24	0.597375	0.000323202	0.268583	1.03079e-12	TRUE
GSE135251 (sex-adjusted)	Inflammation	ENSG00000151789	ZNF385D	1.04837	0.000352839	0.1205	0.0147133	TRUE
GSE135251 (sex-adjusted)	Inflammation	ENSG00000276600	RAB7B	0.838763	0.000352839	0.274235	5.55555e-20	TRUE
GSE135251 (sex-adjusted)	Inflammation	ENSG00000110880	CORO1C	0.20087	0.000354379	0.0564452	0.000101528	TRUE
GSE135251 (sex-adjusted)	Inflammation	ENSG00000072080	SPP2	-0.318302	0.000354791	-0.0872919	4.52008e-08	TRUE
GSE135251 (sex-adjusted)	Inflammation	ENSG00000166321	NUDT13	-0.395606	0.000361596	-0.0619309	0.000416583	TRUE
GSE135251 (sex-adjusted)	Inflammation	ENSG00000101412	E2F1	0.943651	0.000369036	0.201993	2.93997e-09	TRUE
GSE135251 (sex-adjusted)	Inflammation	ENSG00000109819	PPARGC1A	-0.316667	0.000370213	-0.0842272	0.0142385	TRUE
GSE135251 (sex-adjusted)	Inflammation	ENSG00000146416	AIG1	-0.186259	0.000378655	-0.0640669	7.90805e-15	TRUE
GSE135251 (sex-adjusted)	Inflammation	ENSG00000091409	ITGA6	0.378413	0.000380874	0.0887157	3.06425e-06	TRUE
GSE135251 (sex-adjusted)	Inflammation	ENSG00000170889	RPS9	-0.217303	0.000380874	-0.0580138	0.000109726	TRUE
GSE135251 (sex-adjusted)	Inflammation	ENSG00000083807	SLC27A5	-0.23026	0.000396042	-0.0947602	1.51566e-08	TRUE
GSE135251 (sex-adjusted)	Inflammation	ENSG00000100897	DCAF11	-0.192543	0.000396042	-0.0497733	6.64162e-05	TRUE
GSE135251 (sex-adjusted)	Inflammation	ENSG00000163453	IGFBP7	0.360439	0.000396042	0.0536946	0.0257429	TRUE
GSE135251 (sex-adjusted)	Inflammation	ENSG00000113492	AGXT2	-0.237005	0.000397701	-0.0459939	0.00207759	TRUE
GSE135251 (sex-adjusted)	Inflammation	ENSG00000167613	LAIR1	0.468488	0.000408141	0.129132	2.86331e-08	TRUE
GSE135251 (sex-adjusted)	Inflammation	ENSG00000109265	CRACD	0.6414	0.000458614	0.177489	7.45064e-06	TRUE
GSE135251 (sex-adjusted)	Inflammation	ENSG00000241685	ARPC1A	-0.181039	0.000464262	-0.0229765	0.00425223	TRUE
GSE135251 (sex-adjusted)	Inflammation	ENSG00000116661	FBXO2	0.443883	0.000470338	0.10768	2.53301e-06	TRUE
GSE135251 (sex-adjusted)	Inflammation	ENSG00000008283	CYB561	0.2667	0.000492822	0.033289	0.0280474	TRUE
GSE135251 (sex-adjusted)	Inflammation	ENSG00000128284	APOL3	0.405021	0.000499511	0.128421	2.09858e-08	TRUE
GSE135251 (sex-adjusted)	Inflammation	ENSG00000168542	COL3A1	0.400509	0.000517968	0.186803	9.96725e-19	TRUE
GSE135251 (sex-adjusted)	Inflammation	ENSG00000139329	LUM	0.543776	0.000537328	0.216135	1.63373e-09	TRUE
GSE135251 (sex-adjusted)	Inflammation	ENSG00000168502	MTCL1	0.430902	0.000539845	0.108159	9.94629e-06	TRUE
GSE135251 (sex-adjusted)	Inflammation	ENSG00000125675	GRIA3	0.362953	0.000555153	0.0570799	0.00239908	TRUE
GSE135251 (sex-adjusted)	Inflammation	ENSG00000153560	UBP1	0.135051	0.000578204	0.058743	2.51834e-05	TRUE
GSE135251 (sex-adjusted)	Inflammation	ENSG00000117791	MTARC2	-0.162327	0.000579128	-0.0836348	6.05693e-15	TRUE
GSE135251 (sex-adjusted)	Inflammation	ENSG00000117601	SERPINC1	-0.226214	0.00058146	-0.040087	0.00303041	TRUE
GSE135251 (sex-adjusted)	Inflammation	ENSG00000211450	SELENOH	-0.255809	0.00058146	-0.051639	0.00100983	TRUE
GSE135251 (sex-adjusted)	Inflammation	ENSG00000123933	MXD4	0.225177	0.000582566	0.0397811	0.0353426	TRUE
GSE135251 (sex-adjusted)	Inflammation	ENSG00000141504	SAT2	-0.230272	0.000582774	-0.0981661	5.46877e-08	TRUE
GSE135251 (sex-adjusted)	Inflammation	ENSG00000138744	NAAA	-0.242348	0.000587809	-0.11619	4.7631e-19	TRUE
GSE135251 (sex-adjusted)	Inflammation	ENSG00000164167	LSM6	-0.29218	0.000601473	-0.052424	1.03914e-05	TRUE
GSE135251 (sex-adjusted)	Inflammation	ENSG00000165591	FAAH2	-0.34512	0.000603464	-0.0561913	0.000279537	TRUE
GSE135251 (sex-adjusted)	Inflammation	ENSG00000087088	BAX	0.314792	0.000608536	0.051349	0.00156694	TRUE
GSE135251 (sex-adjusted)	Inflammation	ENSG00000107317	PTGDS	0.534972	0.000644336	0.18034	0.000117153	TRUE
GSE135251 (sex-adjusted)	Inflammation	ENSG00000176890	TYMS	0.623375	0.000644336	0.07443	4.08834e-05	TRUE
GSE135251 (sex-adjusted)	Inflammation	ENSG00000169242	EFNA1	-0.23559	0.000664631	-0.111416	3.49527e-10	TRUE
GSE135251 (sex-adjusted)	Inflammation	ENSG00000171791	BCL2	0.329978	0.000681742	0.0555567	0.0103639	TRUE
GSE135251 (sex-adjusted)	Inflammation	ENSG00000090020	SLC9A1	0.436543	0.000710974	0.0536549	0.00456972	TRUE
GSE135251 (sex-adjusted)	Inflammation	ENSG00000174171	LOC105370792	0.940209	0.000726821	0.0535373	0.0246698	TRUE
GSE135251 (sex-adjusted)	Inflammation	ENSG00000198668	CALM1	-0.19336	0.000728305	-0.0512947	3.35136e-06	TRUE
GSE135251 (sex-adjusted)	Inflammation	ENSG00000182326	C1S	-0.219577	0.000736761	-0.0294076	0.000212192	TRUE
GSE135251 (sex-adjusted)	Inflammation	ENSG00000139970	RTN1	0.561743	0.000738295	0.144777	5.30761e-10	TRUE
GSE135251 (sex-adjusted)	Inflammation	ENSG00000124253	PCK1	-0.412592	0.000741237	-0.241368	7.50812e-09	TRUE
GSE135251 (sex-adjusted)	Inflammation	ENSG00000135046	ANXA1	0.358087	0.000768307	0.0522975	0.0147139	TRUE
GSE135251 (sex-adjusted)	Inflammation	ENSG00000073737	DHRS9	0.595135	0.00077158	0.208827	2.02047e-14	TRUE
GSE135251 (sex-adjusted)	Inflammation	ENSG00000160408	ST6GALNAC6	-0.21217	0.000777441	-0.0412872	0.00234562	TRUE
GSE135251 (sex-adjusted)	Inflammation	ENSG00000116882	HAO2	-0.229281	0.000787827	-0.0539279	6.8917e-06	TRUE
GSE135251 (sex-adjusted)	Inflammation	ENSG00000169083	AR	-0.148354	0.000801635	-0.0338159	0.00163355	TRUE
GSE135251 (sex-adjusted)	Inflammation	ENSG00000198951	NAGA	-0.18868	0.000801635	-0.0268056	0.0263647	TRUE
GSE135251 (sex-adjusted)	Inflammation	ENSG00000111252	SH2B3	0.28096	0.000821314	0.0636662	0.000129915	TRUE
GSE135251 (sex-adjusted)	Inflammation	ENSG00000113119	TMCO6	-0.28514	0.000826028	-0.0958702	6.81626e-13	TRUE
GSE135251 (sex-adjusted)	Inflammation	ENSG00000103335	PIEZO1	0.290958	0.000839834	0.0727575	0.00201543	TRUE
GSE135251 (sex-adjusted)	Inflammation	ENSG00000153250	RBMS1	-0.231002	0.000839834	-0.107786	1.74424e-06	TRUE
GSE135251 (sex-adjusted)	Inflammation	ENSG00000176485	PLAAT3	-0.254236	0.000839834	-0.0874311	9.57204e-09	TRUE
GSE135251 (sex-adjusted)	Inflammation	ENSG00000110328	GALNT18	0.309139	0.000887639	0.0643935	0.000540058	TRUE
GSE135251 (sex-adjusted)	Inflammation	ENSG00000162783	IER5	0.309314	0.000899705	0.0403324	0.00934191	TRUE
GSE135251 (sex-adjusted)	Inflammation	ENSG00000134802	SLC43A3	-0.242574	0.000918272	-0.0366875	0.00637358	TRUE
GSE135251 (sex-adjusted)	Inflammation	ENSG00000184999	SLC22A10	-0.712695	0.000926951	-0.258752	4.28009e-08	TRUE
GSE135251 (sex-adjusted)	Inflammation	ENSG00000117479	SLC19A2	-0.250057	0.000958314	-0.130235	5.23669e-08	TRUE
GSE135251 (sex-adjusted)	Inflammation	ENSG00000154096	THY1	0.7203	0.000962203	0.304451	3.59102e-12	TRUE
GSE135251 (sex-adjusted)	Inflammation	ENSG00000187048	CYP4A11	-0.20418	0.000962203	-0.0595817	8.5929e-05	TRUE
GSE135251 (sex-adjusted)	Inflammation	ENSG00000074276	CDHR2	0.420143	0.000965587	0.0799064	0.00165246	TRUE
GSE135251 (sex-adjusted)	Inflammation	ENSG00000109625	CPZ	0.787245	0.000965587	0.273615	5.2391e-11	TRUE
GSE135251 (sex-adjusted)	Inflammation	ENSG00000137880	GCHFR	-0.229403	0.00097909	-0.0819124	4.0666e-05	TRUE
GSE135251 (sex-adjusted)	Inflammation	ENSG00000204262	COL5A2	0.264789	0.00097909	0.0505365	0.0066003	TRUE
GSE135251 (sex-adjusted)	Inflammation	ENSG00000053328	METTL24	0.453985	0.0010133	0.15637	1.95799e-06	TRUE
GSE135251 (sex-adjusted)	Inflammation	ENSG00000161896	IP6K3	0.818289	0.00102592	0.0760175	0.043852	TRUE
GSE135251 (sex-adjusted)	Inflammation	ENSG00000136040	PLXNC1	0.380843	0.00103655	0.115716	8.71762e-08	TRUE
GSE135251 (sex-adjusted)	Inflammation	ENSG00000169258	GPRIN1	0.832708	0.00104998	0.0787866	0.00139374	TRUE
GSE135251 (sex-adjusted)	Inflammation	ENSG00000171723	GPHN	-0.189986	0.00106695	-0.0268644	0.0335104	TRUE
GSE135251 (sex-adjusted)	Inflammation	ENSG00000078124	ACER3	0.245222	0.00110151	0.0661702	0.000679532	TRUE
GSE135251 (sex-adjusted)	Inflammation	ENSG00000164692	COL1A2	0.445216	0.00113488	0.216384	7.37929e-16	TRUE
GSE135251 (sex-adjusted)	Inflammation	ENSG00000124766	SOX4	0.376355	0.00113797	0.152209	2.95461e-06	TRUE
GSE135251 (sex-adjusted)	Inflammation	ENSG00000157349	DDX19B	-0.15535	0.00117857	-0.0265563	8.14455e-05	TRUE
GSE135251 (sex-adjusted)	Inflammation	ENSG00000136828	RALGPS1	0.388708	0.00121096	0.0901012	6.68701e-05	TRUE
GSE135251 (sex-adjusted)	Inflammation	ENSG00000149273	RPS3	-0.241315	0.00121292	-0.0382453	0.00610091	TRUE
GSE135251 (sex-adjusted)	Inflammation	ENSG00000168671	UGT3A2	0.610944	0.00121553	0.19323	1.76852e-08	TRUE
GSE135251 (sex-adjusted)	Inflammation	ENSG00000134365	CFHR4	-0.3877	0.00124034	-0.100084	0.000309602	TRUE
GSE135251 (sex-adjusted)	Inflammation	ENSG00000113600	C9	-0.312679	0.00124418	-0.0818596	0.000795403	TRUE
GSE135251 (sex-adjusted)	Inflammation	ENSG00000114999	TTL	0.179668	0.00124418	0.0728087	9.23768e-13	TRUE
GSE135251 (sex-adjusted)	Inflammation	ENSG00000141576	RNF157	0.540484	0.0012573	0.172326	3.58555e-10	TRUE
GSE135251 (sex-adjusted)	Inflammation	ENSG00000157557	ETS2	-0.243382	0.0012573	-0.0517935	0.00281129	TRUE
GSE135251 (sex-adjusted)	Inflammation	ENSG00000160097	FNDC5	0.371731	0.00129616	0.0470413	0.0423574	TRUE
GSE135251 (sex-adjusted)	Inflammation	ENSG00000179295	PTPN11	0.147178	0.00129616	0.0518685	0.00468241	TRUE
GSE135251 (sex-adjusted)	Inflammation	ENSG00000187498	COL4A1	0.394954	0.00129616	0.118491	2.66743e-05	TRUE
GSE135251 (sex-adjusted)	Inflammation	ENSG00000114739	ACVR2B	-0.241564	0.00130378	-0.0861697	9.39825e-07	TRUE
GSE135251 (sex-adjusted)	Inflammation	ENSG00000116478	HDAC1	-0.161989	0.00130902	-0.0227481	0.00157092	TRUE
GSE135251 (sex-adjusted)	Inflammation	ENSG00000133789	SWAP70	0.245835	0.00134998	0.0554626	0.00607839	TRUE
GSE135251 (sex-adjusted)	Inflammation	ENSG00000114554	PLXNA1	0.262384	0.00135885	0.0580558	0.00283125	TRUE
GSE135251 (sex-adjusted)	Inflammation	ENSG00000172757	CFL1	0.160805	0.00138852	0.0465165	1.56289e-05	TRUE
GSE135251 (sex-adjusted)	Inflammation	ENSG00000173391	OLR1	1.38924	0.00139861	0.364099	7.17147e-12	TRUE
GSE135251 (sex-adjusted)	Inflammation	ENSG00000060656	PTPRU	0.234558	0.00140242	0.0534057	0.00764275	TRUE
GSE135251 (sex-adjusted)	Inflammation	ENSG00000141027	NCOR1	-0.129445	0.00140242	-0.0494119	0.000933165	TRUE
GSE135251 (sex-adjusted)	Inflammation	ENSG00000185664	PMEL	-0.250798	0.00140242	-0.0491274	0.000322881	TRUE
GSE135251 (sex-adjusted)	Inflammation	ENSG00000107742	SPOCK2	0.437286	0.00144567	0.0729413	0.0031782	TRUE
GSE135251 (sex-adjusted)	Inflammation	ENSG00000102221	JADE3	-0.18622	0.00148216	-0.032062	0.0305816	TRUE
GSE135251 (sex-adjusted)	Inflammation	ENSG00000119681	LTBP2	0.508077	0.00151493	0.208167	1.69592e-09	TRUE
GSE135251 (sex-adjusted)	Inflammation	ENSG00000113721	PDGFRB	0.282972	0.00151757	0.0697342	0.000472523	TRUE
GSE135251 (sex-adjusted)	Inflammation	ENSG00000125354	SEPTIN6	0.211341	0.00151757	0.0701062	1.07924e-07	TRUE
GSE135251 (sex-adjusted)	Inflammation	ENSG00000145020	AMT	-0.167295	0.00154356	-0.0351707	0.00401932	TRUE
GSE135251 (sex-adjusted)	Inflammation	ENSG00000085491	SLC25A24	0.346285	0.00156356	0.104637	0.000361348	TRUE
GSE135251 (sex-adjusted)	Inflammation	ENSG00000162595	DIRAS3	-0.414237	0.00156723	-0.0907053	0.00053674	TRUE
GSE135251 (sex-adjusted)	Inflammation	ENSG00000171954	CYP4F22	0.4048	0.00157584	0.0668259	0.0114753	TRUE
GSE135251 (sex-adjusted)	Inflammation	ENSG00000248810	LINC02432	0.732047	0.00163063	0.0725773	0.0293726	TRUE
GSE135251 (sex-adjusted)	Inflammation	ENSG00000130005	GAMT	-0.220368	0.00163628	-0.0794455	2.3107e-05	TRUE
GSE135251 (sex-adjusted)	Inflammation	ENSG00000112394	SLC16A10	-0.220361	0.00166133	-0.0929322	3.02681e-05	TRUE
GSE135251 (sex-adjusted)	Inflammation	ENSG00000164142	FHIP1A	-0.263988	0.00166965	-0.0823283	0.000124912	TRUE
GSE135251 (sex-adjusted)	Inflammation	ENSG00000181467	RAP2B	0.192569	0.00173255	0.0352591	0.00809431	TRUE
GSE135251 (sex-adjusted)	Inflammation	ENSG00000163932	PRKCD	0.241797	0.0017514	0.0567839	2.16429e-05	TRUE
GSE135251 (sex-adjusted)	Inflammation	ENSG00000130522	JUND	0.30846	0.0017532	-0.0775794	0.00645063	FALSE
GSE135251 (sex-adjusted)	Inflammation	ENSG00000163738	MTHFD2L	-0.318015	0.0017532	-0.060328	0.0121336	TRUE
GSE135251 (sex-adjusted)	Inflammation	ENSG00000177138	FAM9B	-0.840707	0.0017532	-0.203515	2.45926e-05	TRUE
GSE135251 (sex-adjusted)	Inflammation	ENSG00000130592	LSP1	0.414884	0.00176753	0.11609	1.44257e-06	TRUE
GSE135251 (sex-adjusted)	Inflammation	ENSG00000101230	ISM1	0.424141	0.00177423	0.0739448	0.00117285	TRUE
GSE135251 (sex-adjusted)	Inflammation	ENSG00000188549	CCDC9B	0.414028	0.00177429	0.121406	1.2857e-06	TRUE
GSE135251 (sex-adjusted)	Inflammation	ENSG00000110446	SLC15A3	0.330762	0.001834	0.037485	0.0332234	TRUE
GSE135251 (sex-adjusted)	Inflammation	ENSG00000141401	IMPA2	-0.23693	0.00190679	-0.0453986	0.00572702	TRUE
GSE135251 (sex-adjusted)	Inflammation	ENSG00000136383	ALPK3	0.310527	0.00190858	0.110956	8.12816e-06	TRUE
GSE135251 (sex-adjusted)	Inflammation	ENSG00000101193	GID8	-0.147783	0.00192342	-0.0216381	0.0161176	TRUE
GSE135251 (sex-adjusted)	Inflammation	ENSG00000125845	BMP2	0.285226	0.00192342	0.0462718	0.0226617	TRUE
GSE135251 (sex-adjusted)	Inflammation	ENSG00000169442	CD52	0.654421	0.00192342	0.120078	8.7192e-06	TRUE
GSE135251 (sex-adjusted)	Inflammation	ENSG00000169714	CNBP	-0.181224	0.00195093	-0.0582233	1.84043e-06	TRUE
GSE135251 (sex-adjusted)	Inflammation	ENSG00000115425	PECR	-0.169495	0.00196981	-0.0598954	4.92224e-10	TRUE
GSE135251 (sex-adjusted)	Inflammation	ENSG00000124702	KLHDC3	-0.149546	0.00197256	-0.0455242	1.37736e-07	TRUE
GSE135251 (sex-adjusted)	Inflammation	ENSG00000147010	SH3KBP1	0.189206	0.00198304	0.0284945	0.0122018	TRUE
GSE135251 (sex-adjusted)	Inflammation	ENSG00000105379	ETFB	-0.176456	0.00198693	-0.0432854	0.0135542	TRUE
GSE135251 (sex-adjusted)	Inflammation	ENSG00000187164	SHTN1	0.178804	0.00202845	0.0528933	5.03675e-05	TRUE
GSE135251 (sex-adjusted)	Inflammation	ENSG00000133063	CHIT1	1.50545	0.00203371	0.122037	0.0309613	TRUE
GSE135251 (sex-adjusted)	Inflammation	ENSG00000081052	COL4A4	0.322432	0.00203491	0.0946659	0.000556519	TRUE
GSE135251 (sex-adjusted)	Inflammation	ENSG00000160746	ANO10	0.234692	0.00203491	0.0780435	5.56274e-07	TRUE
GSE135251 (sex-adjusted)	Inflammation	ENSG00000198535	C2CD4A	0.92689	0.00203491	0.213468	8.16972e-05	TRUE
GSE135251 (sex-adjusted)	Inflammation	ENSG00000106624	AEBP1	0.437938	0.00204939	0.199682	3.03238e-07	TRUE
GSE135251 (sex-adjusted)	Inflammation	ENSG00000156398	SFXN2	-0.180548	0.00204939	-0.0654665	1.47423e-07	TRUE
GSE135251 (sex-adjusted)	Inflammation	ENSG00000164124	TMEM144	0.402851	0.00204939	0.126882	1.2254e-06	TRUE
GSE135251 (sex-adjusted)	Inflammation	ENSG00000182600	SNORC	0.343259	0.00208757	0.0600633	0.0157684	TRUE
GSE135251 (sex-adjusted)	Inflammation	ENSG00000162576	MXRA8	0.369691	0.00209334	0.062673	0.0266026	TRUE
GSE135251 (sex-adjusted)	Inflammation	ENSG00000154080	CHST9	0.443277	0.00210404	0.177362	1.38814e-07	TRUE
GSE135251 (sex-adjusted)	Inflammation	ENSG00000176171	BNIP3	-0.177791	0.00210404	-0.0548692	0.000300345	TRUE
GSE135251 (sex-adjusted)	Inflammation	ENSG00000204267	TAP2	0.231296	0.00212359	0.0515329	0.000394709	TRUE
GSE135251 (sex-adjusted)	Inflammation	ENSG00000139178	C1RL	-0.16649	0.00215803	-0.0419435	0.000522657	TRUE
GSE135251 (sex-adjusted)	Inflammation	ENSG00000171105	INSR	-0.131259	0.00215803	-0.0323461	0.0037729	TRUE
GSE135251 (sex-adjusted)	Inflammation	ENSG00000230645	LINC01818	-0.438306	0.00215803	-0.0697102	0.00511551	TRUE
GSE135251 (sex-adjusted)	Inflammation	ENSG00000129667	RHBDF2	0.313981	0.00216658	0.0581992	0.00182641	TRUE
GSE135251 (sex-adjusted)	Inflammation	ENSG00000135596	MICAL1	0.397939	0.00217596	0.0768527	0.00517717	TRUE
GSE135251 (sex-adjusted)	Inflammation	ENSG00000261115	TMEM178B	0.999773	0.00219197	0.315422	8.37442e-07	TRUE
GSE135251 (sex-adjusted)	Inflammation	ENSG00000066322	ELOVL1	0.174414	0.00219226	0.0719956	1.94337e-11	TRUE
GSE135251 (sex-adjusted)	Inflammation	ENSG00000092036	HAUS4	-0.251542	0.0022315	-0.0697429	2.26265e-06	TRUE
GSE135251 (sex-adjusted)	Inflammation	ENSG00000070404	FSTL3	0.40665	0.00223807	0.16107	3.40687e-08	TRUE
GSE135251 (sex-adjusted)	Inflammation	ENSG00000198182	ZNF607	0.412684	0.00226694	0.102292	8.14933e-06	TRUE
GSE135251 (sex-adjusted)	Inflammation	ENSG00000148057	IDNK	-0.257178	0.00227431	-0.108915	8.58938e-17	TRUE
GSE135251 (sex-adjusted)	Inflammation	ENSG00000094631	HDAC6	0.152116	0.00230871	0.0421654	0.00430658	TRUE
GSE135251 (sex-adjusted)	Inflammation	ENSG00000107864	CPEB3	-0.224703	0.00236339	-0.0868364	0.000279668	TRUE
GSE135251 (sex-adjusted)	Inflammation	ENSG00000106785	TRIM14	0.214298	0.00236533	0.0292672	0.011317	TRUE
GSE135251 (sex-adjusted)	Inflammation	ENSG00000154864	PIEZO2	0.252296	0.00236533	0.0636687	0.0010289	TRUE
GSE135251 (sex-adjusted)	Inflammation	ENSG00000162551	ALPL	-0.220393	0.00240017	-0.0466579	0.0121691	TRUE
GSE135251 (sex-adjusted)	Inflammation	ENSG00000166855	CLPX	-0.154089	0.00245086	-0.0312173	0.0178104	TRUE
GSE135251 (sex-adjusted)	Inflammation	ENSG00000169026	SLC49A3	0.412726	0.0025331	0.0722581	0.00230531	TRUE
GSE135251 (sex-adjusted)	Inflammation	ENSG00000197747	S100A10	0.291967	0.00257506	0.0436951	0.0151876	TRUE
GSE135251 (sex-adjusted)	Inflammation	ENSG00000188783	PRELP	0.317575	0.0025969	0.0502143	0.0277381	TRUE
GSE135251 (sex-adjusted)	Inflammation	ENSG00000162734	PEA15	0.212263	0.00261431	0.0410751	0.000671711	TRUE
GSE135251 (sex-adjusted)	Inflammation	ENSG00000186951	PPARA	-0.155186	0.00266289	-0.0370844	0.00481576	TRUE
GSE135251 (sex-adjusted)	Inflammation	ENSG00000122176	FMOD	0.321631	0.00275286	0.111712	1.06692e-07	TRUE
GSE135251 (sex-adjusted)	Inflammation	ENSG00000170291	ELP5	-0.172939	0.00280949	-0.0215671	0.0497424	TRUE
GSE135251 (sex-adjusted)	Inflammation	ENSG00000087116	ADAMTS2	0.301205	0.00280986	0.105074	1.13012e-07	TRUE
GSE135251 (sex-adjusted)	Inflammation	ENSG00000136861	CDK5RAP2	0.148093	0.00280986	0.044741	8.90554e-05	TRUE
GSE135251 (sex-adjusted)	Inflammation	ENSG00000143543	JTB	-0.153584	0.00280986	-0.0693234	3.43867e-07	TRUE
GSE135251 (sex-adjusted)	Inflammation	ENSG00000164309	CMYA5	-0.394552	0.00282121	-0.0997782	0.000102111	TRUE
GSE135251 (sex-adjusted)	Inflammation	ENSG00000134871	COL4A2	0.358098	0.0028421	0.131166	1.55586e-06	TRUE
GSE135251 (sex-adjusted)	Inflammation	ENSG00000159842	ABR	0.306988	0.00284457	0.0860685	8.89753e-06	TRUE
GSE135251 (sex-adjusted)	Inflammation	ENSG00000113648	MACROH2A1	0.150177	0.00287822	0.025626	0.000115532	TRUE
GSE135251 (sex-adjusted)	Inflammation	ENSG00000102978	POLR2C	-0.130632	0.00288413	-0.0231611	0.00994961	TRUE
GSE135251 (sex-adjusted)	Inflammation	ENSG00000162909	CAPN2	0.220398	0.00296224	0.0967309	1.14475e-08	TRUE
GSE135251 (sex-adjusted)	Inflammation	ENSG00000091986	CCDC80	0.505263	0.0029888	0.0848591	0.0247689	TRUE
GSE135251 (sex-adjusted)	Inflammation	ENSG00000258498	DIO3OS	-0.67172	0.0029888	-0.196537	9.64732e-06	TRUE
GSE135251 (sex-adjusted)	Inflammation	ENSG00000105976	MET	-0.235956	0.00312569	-0.0671903	0.000556327	TRUE
GSE135251 (sex-adjusted)	Inflammation	ENSG00000141526	SLC16A3	0.463298	0.00319384	0.121619	1.37021e-06	TRUE
GSE135251 (sex-adjusted)	Inflammation	ENSG00000166741	NNMT	-0.456214	0.003284	-0.1145	0.00359122	TRUE
GSE135251 (sex-adjusted)	Inflammation	ENSG00000182551	ADI1	-0.238287	0.003284	-0.0746158	1.50651e-08	TRUE
GSE135251 (sex-adjusted)	Inflammation	ENSG00000164694	FNDC1	0.584818	0.00331394	0.181791	1.57643e-05	TRUE
GSE135251 (sex-adjusted)	Inflammation	ENSG00000166123	GPT2	-0.20548	0.00331394	-0.0628953	0.00210308	TRUE
GSE135251 (sex-adjusted)	Inflammation	ENSG00000089057	SLC23A2	-0.228779	0.00333297	-0.05242	0.00828739	TRUE
GSE135251 (sex-adjusted)	Inflammation	ENSG00000079215	SLC1A3	0.49098	0.0033402	0.129449	0.000480738	TRUE
GSE135251 (sex-adjusted)	Inflammation	ENSG00000168237	GLYCTK	-0.1835	0.0033402	-0.0721481	1.98728e-05	TRUE
GSE135251 (sex-adjusted)	Inflammation	ENSG00000176894	PXMP2	-0.175514	0.0033402	-0.0488403	0.00296895	TRUE
GSE135251 (sex-adjusted)	Inflammation	ENSG00000175920	DOK7	0.551977	0.00337641	0.0821169	0.0139878	TRUE
GSE135251 (sex-adjusted)	Inflammation	ENSG00000163110	PDLIM5	-0.162	0.00338084	-0.0398662	0.0280915	TRUE
GSE135251 (sex-adjusted)	Inflammation	ENSG00000164587	RPS14	-0.241425	0.00345932	-0.064898	7.58492e-05	TRUE
GSE135251 (sex-adjusted)	Inflammation	ENSG00000160868	CYP3A4	-0.332747	0.00347107	-0.0697962	0.00411378	TRUE
GSE135251 (sex-adjusted)	Inflammation	ENSG00000108433	GOSR2	0.149835	0.00348473	0.0707769	8.98986e-09	TRUE
GSE135251 (sex-adjusted)	Inflammation	ENSG00000169439	SDC2	-0.205907	0.00348872	-0.0426383	0.0136367	TRUE
GSE135251 (sex-adjusted)	Inflammation	ENSG00000160862	AZGP1	-0.184925	0.00351128	-0.0911447	3.01384e-13	TRUE
GSE135251 (sex-adjusted)	Inflammation	ENSG00000151729	SLC25A4	-0.14927	0.00351297	-0.0251878	0.00732643	TRUE
GSE135251 (sex-adjusted)	Inflammation	ENSG00000179954	SSC5D	0.408387	0.00351297	0.102867	0.010628	TRUE
GSE135251 (sex-adjusted)	Inflammation	ENSG00000182446	NPLOC4	0.11944	0.00351297	0.0341208	0.0095907	TRUE
GSE135251 (sex-adjusted)	Inflammation	ENSG00000051620	HEBP2	-0.146335	0.00355585	-0.0874133	8.39197e-10	TRUE
GSE135251 (sex-adjusted)	Inflammation	ENSG00000171564	FGB	-0.272927	0.00355585	-0.0549741	0.00285643	TRUE
GSE135251 (sex-adjusted)	Inflammation	ENSG00000197535	MYO5A	0.264854	0.00355585	0.0812981	0.000187916	TRUE
GSE135251 (sex-adjusted)	Inflammation	ENSG00000079931	MOXD1	0.656242	0.00360599	0.277491	4.52008e-08	TRUE
GSE135251 (sex-adjusted)	Inflammation	ENSG00000116251	RPL22	-0.146063	0.00361647	-0.0530288	6.10095e-06	TRUE
GSE135251 (sex-adjusted)	Inflammation	ENSG00000136859	ANGPTL2	0.356546	0.00364382	0.0958643	1.3036e-06	TRUE
GSE135251 (sex-adjusted)	Inflammation	ENSG00000197879	MYO1C	0.132841	0.0036463	0.0673723	3.02116e-07	TRUE
GSE135251 (sex-adjusted)	Inflammation	ENSG00000067225	PKM	0.294651	0.00377218	0.0969185	7.03726e-07	TRUE
GSE135251 (sex-adjusted)	Inflammation	ENSG00000007264	MATK	0.449594	0.0037873	0.0550587	0.0297915	TRUE
GSE135251 (sex-adjusted)	Inflammation	ENSG00000159128	IFNGR2	0.160366	0.00386874	0.0241446	0.0283878	TRUE
GSE135251 (sex-adjusted)	Inflammation	ENSG00000228594	FNDC10	0.805521	0.00386874	0.0619367	0.0498204	TRUE
GSE135251 (sex-adjusted)	Inflammation	ENSG00000275385	CCL18	0.894615	0.00386874	0.10105	0.00670576	TRUE
GSE135251 (sex-adjusted)	Inflammation	ENSG00000120833	SOCS2	-0.448265	0.00399843	-0.247935	4.63046e-12	TRUE
GSE135251 (sex-adjusted)	Inflammation	ENSG00000161888	SPC24	0.657272	0.00402292	0.138073	1.37021e-06	TRUE
GSE135251 (sex-adjusted)	Inflammation	ENSG00000067798	NAV3	0.425506	0.0040313	0.150983	3.53334e-05	TRUE
GSE135251 (sex-adjusted)	Inflammation	ENSG00000138131	LOXL4	0.517051	0.0040313	0.333743	1.79233e-14	TRUE
GSE135251 (sex-adjusted)	Inflammation	ENSG00000165972	CCDC38	-0.403526	0.00411721	-0.133099	2.47358e-06	TRUE
GSE135251 (sex-adjusted)	Inflammation	ENSG00000081026	MAGI3	-0.131905	0.00414222	-0.034198	0.0290975	TRUE
GSE135251 (sex-adjusted)	Inflammation	ENSG00000126353	CCR7	0.656461	0.00414222	0.0622608	0.0228556	TRUE
GSE135251 (sex-adjusted)	Inflammation	ENSG00000159720	ATP6V0D1	0.16572	0.00414222	0.0601071	4.08834e-05	TRUE
GSE135251 (sex-adjusted)	Inflammation	ENSG00000241644	INMT	0.290369	0.00414222	0.0543789	0.0239157	TRUE
GSE135251 (sex-adjusted)	Inflammation	ENSG00000203867	RBM20	0.890855	0.00420308	0.109626	0.0201888	TRUE
GSE135251 (sex-adjusted)	Inflammation	ENSG00000078369	GNB1	0.0899099	0.00422765	0.0290312	0.000582662	TRUE
GSE135251 (sex-adjusted)	Inflammation	ENSG00000088387	DOCK9	0.153161	0.00422765	0.0313247	0.0408098	TRUE
GSE135251 (sex-adjusted)	Inflammation	ENSG00000169032	MAP2K1	-0.209371	0.00422765	-0.0966631	1.17474e-08	TRUE
GSE135251 (sex-adjusted)	Inflammation	ENSG00000205981	DNAJC19	-0.188961	0.00422765	-0.0847432	1.07322e-10	TRUE
GSE135251 (sex-adjusted)	Inflammation	ENSG00000114473	IQCG	0.314209	0.00427097	0.0336022	0.0145452	TRUE
GSE135251 (sex-adjusted)	Inflammation	ENSG00000008513	ST3GAL1	-0.176866	0.00428946	-0.0512434	0.0117252	TRUE
GSE135251 (sex-adjusted)	Inflammation	ENSG00000125775	SDCBP2	0.375248	0.00432477	0.208737	2.97471e-13	TRUE
GSE135251 (sex-adjusted)	Inflammation	ENSG00000152782	PANK1	-0.225912	0.00433481	-0.0430867	0.0408179	TRUE
GSE135251 (sex-adjusted)	Inflammation	ENSG00000064687	ABCA7	0.305647	0.00434333	0.0564947	0.0298325	TRUE
GSE135251 (sex-adjusted)	Inflammation	ENSG00000100994	PYGB	0.188918	0.00434333	0.0692465	1.87117e-06	TRUE
GSE135251 (sex-adjusted)	Inflammation	ENSG00000185274	GALNT17	0.786265	0.00438932	0.321128	2.37904e-08	TRUE
GSE135251 (sex-adjusted)	Inflammation	ENSG00000229124	VIM-AS1	0.353419	0.00443611	0.0919278	0.000717238	TRUE
GSE135251 (sex-adjusted)	Inflammation	ENSG00000116221	MRPL37	-0.136495	0.00458996	-0.0342655	0.00150678	TRUE
GSE135251 (sex-adjusted)	Inflammation	ENSG00000106665	CLIP2	0.25632	0.00467295	0.0592602	0.00759748	TRUE
GSE135251 (sex-adjusted)	Inflammation	ENSG00000198732	SMOC1	-0.204154	0.00470044	-0.0520269	0.00125878	TRUE
GSE135251 (sex-adjusted)	Inflammation	ENSG00000177971	IMP3	-0.138184	0.00483069	-0.0534859	3.4235e-05	TRUE
GSE135251 (sex-adjusted)	Inflammation	ENSG00000124145	SDC4	-0.175664	0.00484649	-0.0378571	0.00569304	TRUE
GSE135251 (sex-adjusted)	Inflammation	ENSG00000124523	SIRT5	-0.127177	0.00484649	-0.0567932	2.35845e-08	TRUE
GSE135251 (sex-adjusted)	Inflammation	ENSG00000050555	LAMC3	0.440348	0.0048695	0.295185	1.18002e-10	TRUE
GSE135251 (sex-adjusted)	Inflammation	ENSG00000139445	FOXN4	1.24206	0.00491584	0.246425	4.08834e-05	TRUE
GSE135251 (sex-adjusted)	Inflammation	ENSG00000081913	PHLPP1	-0.145421	0.0049425	-0.0494244	0.00190458	TRUE
GSE135251 (sex-adjusted)	Inflammation	ENSG00000183044	ABAT	-0.148247	0.00494263	-0.0563034	9.08713e-05	TRUE
GSE135251 (sex-adjusted)	Inflammation	ENSG00000100116	GCAT	-0.217882	0.00496219	-0.116958	5.57304e-10	TRUE
GSE135251 (sex-adjusted)	Inflammation	ENSG00000180210	F2	-0.147794	0.00496924	-0.0407908	0.00199265	TRUE
GSE135251 (sex-adjusted)	Inflammation	ENSG00000063177	RPL18	-0.167072	0.00500109	-0.0525432	0.00226468	TRUE
GSE135251 (sex-adjusted)	Inflammation	ENSG00000179593	ALOX15B	1.16957	0.00500279	0.0706964	7.23512e-09	TRUE
GSE135251 (sex-adjusted)	Inflammation	ENSG00000197321	SVIL	0.159923	0.0050828	0.0340124	0.0120032	TRUE
GSE135251 (sex-adjusted)	Inflammation	ENSG00000130958	SLC35D2	-0.140473	0.00509713	-0.032026	5.54098e-05	TRUE
GSE135251 (sex-adjusted)	Inflammation	ENSG00000113088	GZMK	0.46391	0.00510536	0.0572497	0.0390654	TRUE
GSE135251 (sex-adjusted)	Inflammation	ENSG00000265681	RPL17	-0.239571	0.00526101	-0.0402359	0.00102877	TRUE
GSE135251 (sex-adjusted)	Inflammation	ENSG00000187688	TRPV2	0.29208	0.00545824	0.068461	0.000507257	TRUE
GSE135251 (sex-adjusted)	Inflammation	ENSG00000165105	RASEF	0.521385	0.00556506	0.213411	1.08906e-08	TRUE
GSE135251 (sex-adjusted)	Inflammation	ENSG00000214046	SMIM7	-0.167632	0.00556795	-0.0257593	0.00900496	TRUE
GSE135251 (sex-adjusted)	Inflammation	ENSG00000134780	DAGLA	0.512508	0.00558033	0.130834	6.39129e-05	TRUE
GSE135251 (sex-adjusted)	Inflammation	ENSG00000060237	WNK1	0.126361	0.00561021	0.0425059	0.00289212	TRUE
GSE135251 (sex-adjusted)	Inflammation	ENSG00000122122	SASH3	0.34442	0.00563216	0.0529584	0.0103251	TRUE
GSE135251 (sex-adjusted)	Inflammation	ENSG00000204444	APOM	-0.163025	0.00563216	-0.0970651	4.00431e-10	TRUE
GSE135251 (sex-adjusted)	Inflammation	ENSG00000154380	ENAH	0.202829	0.00572108	0.0728027	0.000160539	TRUE
GSE135251 (sex-adjusted)	Inflammation	ENSG00000135929	CYP27A1	-0.161532	0.00575055	-0.0477535	1.13955e-05	TRUE
GSE135251 (sex-adjusted)	Inflammation	ENSG00000184207	PGP	0.310542	0.00576187	0.0493037	0.0128079	TRUE
GSE135251 (sex-adjusted)	Inflammation	ENSG00000148680	HTR7	0.592309	0.00578575	0.148803	3.08174e-05	TRUE
GSE135251 (sex-adjusted)	Inflammation	ENSG00000258525	LOC100506071	0.857186	0.00603359	0.112103	0.00298545	TRUE
GSE135251 (sex-adjusted)	Inflammation	ENSG00000010404	IDS	-0.126225	0.00604026	-0.0376985	0.00204789	TRUE
GSE135251 (sex-adjusted)	Inflammation	ENSG00000158234	FAIM	0.489921	0.0060661	0.0780202	8.97193e-07	TRUE
GSE135251 (sex-adjusted)	Inflammation	ENSG00000165775	FUNDC2	-0.184653	0.0060661	-0.0467868	4.83011e-05	TRUE
GSE135251 (sex-adjusted)	Inflammation	ENSG00000198189	HSD17B11	-0.28793	0.0060661	-0.0464436	0.0237464	TRUE
GSE135251 (sex-adjusted)	Inflammation	ENSG00000198792	TMEM184B	0.206233	0.0060661	0.0642525	6.62788e-05	TRUE
GSE135251 (sex-adjusted)	Inflammation	ENSG00000130707	ASS1	-0.285625	0.00610237	-0.0911373	3.00112e-05	TRUE
GSE135251 (sex-adjusted)	Inflammation	ENSG00000243649	CFB	-0.199673	0.00610237	-0.0422839	0.000635637	TRUE
GSE135251 (sex-adjusted)	Inflammation	ENSG00000174371	EXO1	0.944212	0.00621218	0.275332	2.74584e-12	TRUE
GSE135251 (sex-adjusted)	Inflammation	ENSG00000137700	SLC37A4	-0.142847	0.00621537	-0.0284272	0.0170214	TRUE
GSE135251 (sex-adjusted)	Inflammation	ENSG00000102760	RGCC	0.59323	0.00623663	0.0697251	0.0419184	TRUE
GSE135251 (sex-adjusted)	Inflammation	ENSG00000261150	EPPK1	0.419148	0.00627317	0.197728	1.20529e-06	TRUE
GSE135251 (sex-adjusted)	Inflammation	ENSG00000115657	ABCB6	-0.190437	0.00632253	-0.0397725	0.00697857	TRUE
GSE135251 (sex-adjusted)	Inflammation	ENSG00000125249	RAP2A	0.174142	0.00642625	0.0690482	0.00565603	TRUE
GSE135251 (sex-adjusted)	Inflammation	ENSG00000232677	LINC00665	0.446804	0.00646	0.126909	0.000109848	TRUE
GSE135251 (sex-adjusted)	Inflammation	ENSG00000134343	ANO3	0.344385	0.00647525	0.0726852	0.00837029	TRUE
GSE135251 (sex-adjusted)	Inflammation	ENSG00000160161	CILP2	0.82186	0.00657387	0.26077	8.72183e-05	TRUE
GSE135251 (sex-adjusted)	Inflammation	ENSG00000166897	ELFN2	0.899569	0.00661629	0.0427539	0.0338267	TRUE
GSE135251 (sex-adjusted)	Inflammation	ENSG00000118096	IFT46	-0.206832	0.00666002	-0.0528701	4.00334e-06	TRUE
GSE135251 (sex-adjusted)	Inflammation	ENSG00000076716	GPC4	0.399883	0.00675696	0.153755	3.33365e-07	TRUE
GSE135251 (sex-adjusted)	Inflammation	ENSG00000163171	CDC42EP3	0.283751	0.00677986	0.0458572	0.0180897	TRUE
GSE135251 (sex-adjusted)	Inflammation	ENSG00000112337	SLC17A2	-0.164948	0.00679187	-0.042174	0.000566823	TRUE
GSE135251 (sex-adjusted)	Inflammation	ENSG00000197965	MPZL1	0.199671	0.00680892	0.0714357	6.87434e-10	TRUE
GSE135251 (sex-adjusted)	Inflammation	ENSG00000135447	PPP1R1A	-0.220867	0.00681217	-0.171562	5.75098e-12	TRUE
GSE135251 (sex-adjusted)	Inflammation	ENSG00000250510	GPR162	-0.439041	0.00681217	-0.0566384	0.0365819	TRUE
GSE135251 (sex-adjusted)	Inflammation	ENSG00000173821	RNF213	0.157493	0.00684038	0.0359033	0.020451	TRUE
GSE135251 (sex-adjusted)	Inflammation	ENSG00000254211	LINC01485	0.354413	0.00687281	0.0437238	0.0244146	TRUE
GSE135251 (sex-adjusted)	Inflammation	ENSG00000141736	ERBB2	0.194105	0.00696989	0.0373238	0.0360737	TRUE
GSE135251 (sex-adjusted)	Inflammation	ENSG00000154309	DISP1	-0.225267	0.00699001	-0.0627742	1.15342e-06	TRUE
GSE135251 (sex-adjusted)	Inflammation	ENSG00000084110	HAL	-0.338642	0.00702637	-0.0919999	0.000449174	TRUE
GSE135251 (sex-adjusted)	Inflammation	ENSG00000100100	PIK3IP1	0.302022	0.00714541	0.0775521	0.000525053	TRUE
GSE135251 (sex-adjusted)	Inflammation	ENSG00000135709	KIAA0513	0.207378	0.00714764	0.0514388	0.000888075	TRUE
GSE135251 (sex-adjusted)	Inflammation	ENSG00000198938	COX3	0.658542	0.00714764	-0.0405864	0.0407204	FALSE
GSE135251 (sex-adjusted)	Inflammation	ENSG00000126246	IGFLR1	-0.251222	0.00716068	-0.077469	0.000970684	TRUE
GSE135251 (sex-adjusted)	Inflammation	ENSG00000159921	GNE	-0.151273	0.00716068	-0.0370448	0.0303084	TRUE
GSE135251 (sex-adjusted)	Inflammation	ENSG00000163531	NFASC	0.345971	0.00716068	0.135614	1.21599e-05	TRUE
GSE135251 (sex-adjusted)	Inflammation	ENSG00000129038	LOXL1	0.610835	0.00721828	0.247856	2.4425e-07	TRUE
GSE135251 (sex-adjusted)	Inflammation	ENSG00000072736	NFATC3	-0.0982217	0.0072529	-0.0251634	0.00659138	TRUE
GSE135251 (sex-adjusted)	Inflammation	ENSG00000143333	RGS16	0.624813	0.00727584	-0.0753541	0.0493426	FALSE
GSE135251 (sex-adjusted)	Inflammation	ENSG00000038427	VCAN	0.318698	0.00731094	0.17076	1.59623e-06	TRUE
GSE135251 (sex-adjusted)	Inflammation	ENSG00000180891	CUEDC1	0.231089	0.00733656	0.0729388	6.62788e-05	TRUE
GSE135251 (sex-adjusted)	Inflammation	ENSG00000164904	ALDH7A1	-0.133843	0.00734928	-0.0354087	0.000420524	TRUE
GSE135251 (sex-adjusted)	Inflammation	ENSG00000182866	LCK	0.410156	0.00738414	0.0616056	0.0104445	TRUE
GSE135251 (sex-adjusted)	Inflammation	ENSG00000134240	HMGCS2	-0.198025	0.00746698	-0.0420308	0.00670997	TRUE
GSE135251 (sex-adjusted)	Inflammation	ENSG00000166913	YWHAB	0.113869	0.00746698	0.0289016	0.00886029	TRUE
GSE135251 (sex-adjusted)	Inflammation	ENSG00000249992	TMEM158	0.524844	0.00746698	0.0821268	0.014048	TRUE
GSE135251 (sex-adjusted)	Inflammation	ENSG00000042980	ADAM28	0.447237	0.00752762	0.123392	9.91377e-05	TRUE
GSE135251 (sex-adjusted)	Inflammation	ENSG00000139946	PELI2	-0.288108	0.00759855	-0.11928	1.87398e-05	TRUE
GSE135251 (sex-adjusted)	Inflammation	ENSG00000117592	PRDX6	-0.138769	0.00764519	-0.0576819	1.81946e-07	TRUE
GSE135251 (sex-adjusted)	Inflammation	ENSG00000189057	FAM111B	0.788521	0.00767893	0.297101	6.42993e-12	TRUE
GSE135251 (sex-adjusted)	Inflammation	ENSG00000257017	HP	-0.234054	0.00776484	-0.0465292	0.00256154	TRUE
GSE135251 (sex-adjusted)	Inflammation	ENSG00000187955	COL14A1	0.31309	0.00779594	0.155368	1.16126e-09	TRUE
GSE135251 (sex-adjusted)	Inflammation	ENSG00000112159	MDN1	-0.280844	0.00793309	-0.0782133	0.00171536	TRUE
GSE135251 (sex-adjusted)	Inflammation	ENSG00000196247	ZNF107	0.305662	0.00799406	0.0560539	0.0201163	TRUE
GSE135251 (sex-adjusted)	Inflammation	ENSG00000089220	PEBP1	-0.143461	0.00803912	-0.0660589	7.00203e-11	TRUE
GSE135251 (sex-adjusted)	Inflammation	ENSG00000100889	PCK2	-0.172047	0.00803912	-0.0636253	1.48102e-05	TRUE
GSE135251 (sex-adjusted)	Inflammation	ENSG00000089157	RPLP0	-0.176803	0.00810135	-0.0292593	0.00610138	TRUE
GSE135251 (sex-adjusted)	Inflammation	ENSG00000108187	PBLD	-0.136723	0.0081948	-0.0684984	9.20018e-06	TRUE
GSE135251 (sex-adjusted)	Inflammation	ENSG00000177272	KCNA3	0.281718	0.0082403	0.056476	0.0486514	TRUE
GSE135251 (sex-adjusted)	Inflammation	ENSG00000153822	KCNJ16	0.523129	0.00832121	0.152841	0.000353964	TRUE
GSE135251 (sex-adjusted)	Inflammation	ENSG00000117676	RPS6KA1	0.280136	0.0083215	0.0980636	5.19974e-07	TRUE
GSE135251 (sex-adjusted)	Inflammation	ENSG00000011465	DCN	0.250063	0.00836106	0.0905434	3.41933e-06	TRUE
GSE135251 (sex-adjusted)	Inflammation	ENSG00000066279	ASPM	0.381572	0.00842219	0.128358	0.000286878	TRUE
GSE135251 (sex-adjusted)	Inflammation	ENSG00000175115	PACS1	0.228939	0.00844431	0.0608945	0.00984878	TRUE
GSE135251 (sex-adjusted)	Inflammation	ENSG00000133048	CHI3L1	0.699209	0.00845594	0.193408	0.000482583	TRUE
GSE135251 (sex-adjusted)	Inflammation	ENSG00000166797	CIAO2A	-0.241721	0.00847978	-0.0631589	6.12798e-05	TRUE
GSE135251 (sex-adjusted)	Inflammation	ENSG00000171813	PWWP2B	0.240574	0.00850563	0.056027	0.029234	TRUE
GSE135251 (sex-adjusted)	Inflammation	ENSG00000064225	ST3GAL6	-0.203641	0.0085454	-0.118331	1.41008e-08	TRUE
GSE135251 (sex-adjusted)	Inflammation	ENSG00000105472	CLEC11A	0.388407	0.00860403	0.0994839	0.000389826	TRUE
GSE135251 (sex-adjusted)	Inflammation	ENSG00000125257	ABCC4	0.327041	0.00861229	0.186054	6.87434e-10	TRUE
GSE135251 (sex-adjusted)	Inflammation	ENSG00000135750	KCNK1	-0.35436	0.00867423	-0.105254	8.04239e-05	TRUE
GSE135251 (sex-adjusted)	Inflammation	ENSG00000167315	ACAA2	-0.236298	0.00870866	-0.0483008	0.00733856	TRUE
GSE135251 (sex-adjusted)	Inflammation	ENSG00000128245	YWHAH	0.193814	0.0088738	0.0898047	3.3434e-11	TRUE
GSE135251 (sex-adjusted)	Inflammation	ENSG00000115718	PROC	-0.137525	0.00891934	-0.0339463	0.0437601	TRUE
GSE135251 (sex-adjusted)	Inflammation	ENSG00000213977	TAX1BP3	0.248254	0.00899733	0.0914715	3.52855e-06	TRUE
GSE135251 (sex-adjusted)	Inflammation	ENSG00000160145	KALRN	-0.154635	0.00903292	-0.0495714	0.000250459	TRUE
GSE135251 (sex-adjusted)	Inflammation	ENSG00000159023	EPB41	0.136353	0.00905277	0.0379106	0.00275944	TRUE
GSE135251 (sex-adjusted)	Inflammation	ENSG00000137819	PAQR5	0.435727	0.00905745	0.177569	1.37481e-07	TRUE
GSE135251 (sex-adjusted)	Inflammation	ENSG00000128487	SPECC1	0.293431	0.00909507	0.0848944	0.00197217	TRUE
GSE135251 (sex-adjusted)	Inflammation	ENSG00000112242	E2F3	0.272136	0.00913767	0.0612186	0.000689146	TRUE
GSE135251 (sex-adjusted)	Inflammation	ENSG00000167100	SAMD14	-0.327277	0.00913767	-0.0435571	0.00529376	TRUE
GSE135251 (sex-adjusted)	Inflammation	ENSG00000176476	SGF29	-0.178885	0.00913767	-0.0509563	0.00140632	TRUE
GSE135251 (sex-adjusted)	Inflammation	ENSG00000102265	TIMP1	0.328992	0.00942119	0.0721118	0.00274799	TRUE
GSE135251 (sex-adjusted)	Inflammation	ENSG00000006756	ARSD	-0.124852	0.00944934	-0.0278156	0.00750207	TRUE
GSE135251 (sex-adjusted)	Inflammation	ENSG00000156515	HK1	0.232676	0.0095427	0.0522593	0.00343664	TRUE
GSE135251 (sex-adjusted)	Inflammation	ENSG00000160791	CCR5	0.394289	0.00955953	0.12282	7.5426e-07	TRUE
GSE135251 (sex-adjusted)	Inflammation	ENSG00000068366	ACSL4	0.558736	0.00960621	0.129884	0.00818137	TRUE
GSE135251 (sex-adjusted)	Inflammation	ENSG00000139269	INHBE	0.246953	0.00960621	0.0896051	6.01626e-05	TRUE
GSE135251 (sex-adjusted)	Inflammation	ENSG00000111087	GLI1	0.634664	0.00968529	0.0614211	0.0201922	TRUE
GSE135251 (sex-adjusted)	Inflammation	ENSG00000158714	SLAMF8	0.396128	0.00971729	0.173312	8.01313e-10	TRUE
GSE135251 (sex-adjusted)	Inflammation	ENSG00000185215	TNFAIP2	0.312236	0.009815	0.0468103	0.0496628	TRUE
GSE135251 (sex-adjusted)	Inflammation	ENSG00000117305	HMGCL	-0.15019	0.00984706	-0.0342349	0.000534972	TRUE
GSE135251 (sex-adjusted)	Inflammation	ENSG00000026025	VIM	0.2663	0.0100919	0.0543978	0.01254	TRUE
GSE135251 (sex-adjusted)	Inflammation	ENSG00000171385	KCND3	-0.153618	0.0101491	-0.0401513	0.028785	TRUE
GSE135251 (sex-adjusted)	Inflammation	ENSG00000223891	OSER1-DT	-0.199082	0.010168	-0.0731893	2.04836e-06	TRUE
GSE135251 (sex-adjusted)	Inflammation	ENSG00000143575	HAX1	-0.161763	0.0102115	-0.0467268	4.78893e-07	TRUE
GSE135251 (sex-adjusted)	Inflammation	ENSG00000139514	SLC7A1	0.348498	0.0102248	0.12547	3.23813e-06	TRUE
GSE135251 (sex-adjusted)	Inflammation	ENSG00000106327	TFR2	-0.163746	0.0102478	-0.032511	0.0295647	TRUE
GSE135251 (sex-adjusted)	Inflammation	ENSG00000169410	PTPN9	-0.170055	0.010262	-0.0395722	0.0056001	TRUE
GSE135251 (sex-adjusted)	Inflammation	ENSG00000160593	JAML	0.314394	0.0103566	0.0861286	6.50279e-06	TRUE
GSE135251 (sex-adjusted)	Inflammation	ENSG00000206190	ATP10A	0.401761	0.0103832	0.0780099	0.00499535	TRUE
GSE135251 (sex-adjusted)	Inflammation	ENSG00000013725	CD6	0.387746	0.0104779	0.0764257	0.00535284	TRUE
GSE135251 (sex-adjusted)	Inflammation	ENSG00000054179	ENTPD2	0.438452	0.0104779	0.065162	0.023524	TRUE
GSE135251 (sex-adjusted)	Inflammation	ENSG00000070540	WIPI1	0.253378	0.0104779	0.0581775	7.34424e-05	TRUE
GSE135251 (sex-adjusted)	Inflammation	ENSG00000131747	TOP2A	0.535315	0.0105375	0.213577	5.26628e-09	TRUE
GSE135251 (sex-adjusted)	Inflammation	ENSG00000106012	IQCE	0.195638	0.0105468	0.0418575	0.00643712	TRUE
GSE135251 (sex-adjusted)	Inflammation	ENSG00000182240	BACE2	0.277345	0.0105684	0.116998	1.12022e-05	TRUE
GSE135251 (sex-adjusted)	Inflammation	ENSG00000177697	CD151	0.214952	0.0105693	0.0734191	1.50583e-05	TRUE
GSE135251 (sex-adjusted)	Inflammation	ENSG00000133316	WDR74	-0.151085	0.0105921	-0.0517187	0.000181616	TRUE
GSE135251 (sex-adjusted)	Inflammation	ENSG00000117724	CENPF	0.432588	0.0106455	0.124427	1.04898e-05	TRUE
GSE135251 (sex-adjusted)	Inflammation	ENSG00000119969	HELLS	0.377009	0.0106455	0.138664	5.23027e-06	TRUE
GSE135251 (sex-adjusted)	Inflammation	ENSG00000163898	LIPH	0.788975	0.0106455	0.178051	6.9847e-06	TRUE
GSE135251 (sex-adjusted)	Inflammation	ENSG00000126882	FAM78A	0.324878	0.0108042	0.0623344	0.00408627	TRUE
GSE135251 (sex-adjusted)	Inflammation	ENSG00000115419	GLS	0.196881	0.0108602	0.0699166	0.00289859	TRUE
GSE135251 (sex-adjusted)	Inflammation	ENSG00000147251	DOCK11	0.271411	0.0110298	0.0622077	0.0160148	TRUE
GSE135251 (sex-adjusted)	Inflammation	ENSG00000114942	EEF1B2	-0.21537	0.0110448	-0.0380671	0.000949255	TRUE
GSE135251 (sex-adjusted)	Inflammation	ENSG00000172270	BSG	0.13935	0.0111232	0.0452777	0.00549413	TRUE
GSE135251 (sex-adjusted)	Inflammation	ENSG00000109576	AADAT	-0.197241	0.0112477	-0.0592305	0.000144997	TRUE
GSE135251 (sex-adjusted)	Inflammation	ENSG00000075151	EIF4G3	0.139461	0.0112919	0.0314068	0.0361435	TRUE
GSE135251 (sex-adjusted)	Inflammation	ENSG00000161647	MPP3	0.625385	0.0114759	0.0690771	0.0242009	TRUE
GSE135251 (sex-adjusted)	Inflammation	ENSG00000100351	GRAP2	0.3863	0.0114941	0.105384	0.000155466	TRUE
GSE135251 (sex-adjusted)	Inflammation	ENSG00000164611	PTTG1	0.595516	0.0114941	0.087388	0.00138242	TRUE
GSE135251 (sex-adjusted)	Inflammation	ENSG00000172943	PHF8	-0.21689	0.0114941	-0.0784769	5.3127e-07	TRUE
GSE135251 (sex-adjusted)	Inflammation	ENSG00000108679	LGALS3BP	0.228258	0.0115722	0.0705605	0.00226709	TRUE
GSE135251 (sex-adjusted)	Inflammation	ENSG00000198851	CD3E	0.385094	0.0115722	0.0587842	0.0191831	TRUE
GSE135251 (sex-adjusted)	Inflammation	ENSG00000214357	NEURL1B	0.238399	0.0117399	0.0687125	5.82056e-05	TRUE
GSE135251 (sex-adjusted)	Inflammation	ENSG00000059769	DNAJC25	-0.164833	0.0119559	-0.0529682	0.000235399	TRUE
GSE135251 (sex-adjusted)	Inflammation	ENSG00000083123	BCKDHB	-0.142787	0.0119638	-0.0495648	0.000379896	TRUE
GSE135251 (sex-adjusted)	Inflammation	ENSG00000125652	ALKBH7	-0.156231	0.0119638	-0.0819763	0.000452538	TRUE
GSE135251 (sex-adjusted)	Inflammation	ENSG00000149781	FERMT3	0.298966	0.0119638	0.0477123	0.0100484	TRUE
GSE135251 (sex-adjusted)	Inflammation	ENSG00000065361	ERBB3	-0.106252	0.0120107	-0.0469501	0.000979306	TRUE
GSE135251 (sex-adjusted)	Inflammation	ENSG00000183091	NEB	0.402749	0.0120246	0.0958283	0.00917361	TRUE
GSE135251 (sex-adjusted)	Inflammation	ENSG00000111275	ALDH2	-0.145874	0.0121248	-0.0578529	2.12314e-07	TRUE
GSE135251 (sex-adjusted)	Inflammation	ENSG00000143801	PSEN2	0.164141	0.0121995	0.0339601	0.00161109	TRUE
GSE135251 (sex-adjusted)	Inflammation	ENSG00000163710	PCOLCE2	-0.252193	0.012244	-0.097563	2.66743e-05	TRUE
GSE135251 (sex-adjusted)	Inflammation	ENSG00000105738	SIPA1L3	0.188814	0.0122738	0.0529729	0.0143493	TRUE
GSE135251 (sex-adjusted)	Inflammation	ENSG00000176399	DMRTA1	-0.187122	0.0124838	-0.0439816	0.0112411	TRUE
GSE135251 (sex-adjusted)	Inflammation	ENSG00000181577	LINC03040	1.27854	0.0125193	0.00852194	6.52533e-06	TRUE
GSE135251 (sex-adjusted)	Inflammation	ENSG00000136631	VPS45	0.141787	0.0125397	0.0276296	0.00384318	TRUE
GSE135251 (sex-adjusted)	Inflammation	ENSG00000142185	TRPM2	0.375468	0.0125578	0.099597	0.000558305	TRUE
GSE135251 (sex-adjusted)	Inflammation	ENSG00000062582	MRPS24	-0.201328	0.0125794	-0.083848	2.24101e-08	TRUE
GSE135251 (sex-adjusted)	Inflammation	ENSG00000197302	KRBOX5	0.172398	0.0125794	0.0390491	0.000235429	TRUE
GSE135251 (sex-adjusted)	Inflammation	ENSG00000162409	PRKAA2	0.366145	0.0126392	0.110093	0.00219586	TRUE
GSE135251 (sex-adjusted)	Inflammation	ENSG00000065154	OAT	-0.32039	0.012785	-0.148786	4.55186e-06	TRUE
GSE135251 (sex-adjusted)	Inflammation	ENSG00000125430	HS3ST3B1	-0.172781	0.012785	-0.0436776	0.015723	TRUE
GSE135251 (sex-adjusted)	Inflammation	ENSG00000134809	TIMM10	-0.245303	0.012785	-0.0544521	0.00123319	TRUE
GSE135251 (sex-adjusted)	Inflammation	ENSG00000139194	RBP5	-0.148281	0.0128541	-0.0630686	8.05294e-06	TRUE
GSE135251 (sex-adjusted)	Inflammation	ENSG00000250056	LINC01018	-0.177567	0.0128664	-0.0924668	9.67155e-06	TRUE
GSE135251 (sex-adjusted)	Inflammation	ENSG00000241935	HOGA1	-0.173003	0.0129929	-0.0650928	2.17435e-05	TRUE
GSE135251 (sex-adjusted)	Inflammation	ENSG00000143845	ETNK2	-0.162043	0.0130254	-0.069065	5.94341e-05	TRUE
GSE135251 (sex-adjusted)	Inflammation	ENSG00000231574	LINC02015	0.310539	0.0130286	0.144974	2.86101e-10	TRUE
GSE135251 (sex-adjusted)	Inflammation	ENSG00000167208	SNX20	0.347714	0.0130315	0.0464034	0.0304293	TRUE
GSE135251 (sex-adjusted)	Inflammation	ENSG00000186472	PCLO	0.47413	0.0133387	0.144338	0.00236152	TRUE
GSE135251 (sex-adjusted)	Inflammation	ENSG00000197142	ACSL5	-0.196796	0.0133387	-0.0532687	0.0001736	TRUE
GSE135251 (sex-adjusted)	Inflammation	ENSG00000124508	BTN2A2	0.204807	0.0134993	0.0369049	0.0027275	TRUE
GSE135251 (sex-adjusted)	Inflammation	ENSG00000008988	RPS20	-0.118984	0.0135224	-0.071684	4.21608e-07	TRUE
GSE135251 (sex-adjusted)	Inflammation	ENSG00000213859	KCTD11	0.180432	0.013565	0.0377152	0.000450118	TRUE
GSE135251 (sex-adjusted)	Inflammation	ENSG00000047936	ROS1	0.660829	0.0139174	0.215838	2.52258e-06	TRUE
GSE135251 (sex-adjusted)	Inflammation	ENSG00000106683	LIMK1	0.252021	0.0139174	0.093562	6.82942e-06	TRUE
GSE135251 (sex-adjusted)	Inflammation	ENSG00000163875	MEAF6	0.157988	0.0139174	0.0574865	7.90313e-05	TRUE
GSE135251 (sex-adjusted)	Inflammation	ENSG00000075218	GTSE1	0.830177	0.0139666	0.109069	0.000708495	TRUE
GSE135251 (sex-adjusted)	Inflammation	ENSG00000130159	ECSIT	-0.126669	0.0140035	-0.03868	0.0241138	TRUE
GSE135251 (sex-adjusted)	Inflammation	ENSG00000137210	TMEM14B	-0.165945	0.0140392	-0.0546725	6.06361e-05	TRUE
GSE135251 (sex-adjusted)	Inflammation	ENSG00000092621	PHGDH	-0.159895	0.0140787	-0.0376746	0.0144883	TRUE
GSE135251 (sex-adjusted)	Inflammation	ENSG00000143951	WDPCP	0.207188	0.0140787	0.04839	0.00140028	TRUE
GSE135251 (sex-adjusted)	Inflammation	ENSG00000166482	MFAP4	0.30495	0.0140787	0.127211	3.70487e-05	TRUE
GSE135251 (sex-adjusted)	Inflammation	ENSG00000168792	ABHD15	-0.135728	0.0140787	-0.0354241	0.000708216	TRUE
GSE135251 (sex-adjusted)	Inflammation	ENSG00000189046	ALKBH2	-0.203373	0.0141851	-0.0631416	0.000103659	TRUE
GSE135251 (sex-adjusted)	Inflammation	ENSG00000140694	PARN	0.112025	0.0142048	0.041802	3.48037e-07	TRUE
GSE135251 (sex-adjusted)	Inflammation	ENSG00000141741	MIEN1	-0.16738	0.0142064	-0.0419249	0.00172129	TRUE
GSE135251 (sex-adjusted)	Inflammation	ENSG00000001626	CFTR	0.381156	0.0142352	0.1373	0.00044261	TRUE
GSE135251 (sex-adjusted)	Inflammation	ENSG00000186432	KPNA4	0.135669	0.0143629	0.035242	0.0259188	TRUE
GSE135251 (sex-adjusted)	Inflammation	ENSG00000073111	MCM2	0.29873	0.0143803	0.160671	1.45375e-07	TRUE
GSE135251 (sex-adjusted)	Inflammation	ENSG00000139344	AMDHD1	-0.288763	0.0145882	-0.0858604	0.000236575	TRUE
GSE135251 (sex-adjusted)	Inflammation	ENSG00000204228	HSD17B8	-0.153185	0.0147494	-0.0485082	0.000451207	TRUE
GSE135251 (sex-adjusted)	Inflammation	ENSG00000213853	EMP2	-0.153512	0.0147494	-0.0474981	0.000528622	TRUE
GSE135251 (sex-adjusted)	Inflammation	ENSG00000174206	KICS2	-0.106435	0.0147502	-0.0253775	0.041744	TRUE
GSE135251 (sex-adjusted)	Inflammation	ENSG00000180190	TDRP	-0.162883	0.0148158	-0.061809	0.000821532	TRUE
GSE135251 (sex-adjusted)	Inflammation	ENSG00000188522	FAM83G	0.2492	0.0148158	0.0794645	0.00140694	TRUE
GSE135251 (sex-adjusted)	Inflammation	ENSG00000167711	SERPINF2	-0.141742	0.0149048	-0.0677928	2.61956e-06	TRUE
GSE135251 (sex-adjusted)	Inflammation	ENSG00000162852	CNST	-0.145558	0.0151303	-0.0641396	1.34072e-05	TRUE
GSE135251 (sex-adjusted)	Inflammation	ENSG00000006534	ALDH3B1	0.23473	0.0151314	0.0415355	0.0207612	TRUE
GSE135251 (sex-adjusted)	Inflammation	ENSG00000104415	CCN4	0.405714	0.0151314	0.175547	3.05723e-15	TRUE
GSE135251 (sex-adjusted)	Inflammation	ENSG00000087470	DNM1L	0.164906	0.0151915	0.0388915	0.01656	TRUE
GSE135251 (sex-adjusted)	Inflammation	ENSG00000177409	SAMD9L	0.284264	0.0151915	0.0617285	0.0164981	TRUE
GSE135251 (sex-adjusted)	Inflammation	ENSG00000165795	NDRG2	-0.146772	0.0152678	-0.0475544	0.0015556	TRUE
GSE135251 (sex-adjusted)	Inflammation	ENSG00000248144	ADH1C	-0.197	0.0153763	-0.0597601	0.000250708	TRUE
GSE135251 (sex-adjusted)	Inflammation	ENSG00000088926	F11	-0.139544	0.0153886	-0.0409949	0.000309602	TRUE
GSE135251 (sex-adjusted)	Inflammation	ENSG00000119771	KLHL29	0.395834	0.0154111	0.218936	1.41738e-09	TRUE
GSE135251 (sex-adjusted)	Inflammation	ENSG00000134242	PTPN22	0.35525	0.0154111	0.0687924	0.0162683	TRUE
GSE135251 (sex-adjusted)	Inflammation	ENSG00000128655	PDE11A	0.308939	0.0154732	0.0995354	0.00156025	TRUE
GSE135251 (sex-adjusted)	Inflammation	ENSG00000149131	SERPING1	-0.14988	0.0154732	-0.0301311	0.0207559	TRUE
GSE135251 (sex-adjusted)	Inflammation	ENSG00000149182	ARFGAP2	-0.11778	0.0154732	-0.0274413	0.024979	TRUE
GSE135251 (sex-adjusted)	Inflammation	ENSG00000181634	TNFSF15	0.469177	0.0154732	0.144442	2.54645e-05	TRUE
GSE135251 (sex-adjusted)	Inflammation	ENSG00000197111	PCBP2	-0.121096	0.0154732	-0.0561592	6.76601e-09	TRUE
GSE135251 (sex-adjusted)	Inflammation	ENSG00000172059	KLF11	-0.221384	0.0155907	-0.0783531	0.000525053	TRUE
GSE135251 (sex-adjusted)	Inflammation	ENSG00000135392	DNAJC14	-0.107693	0.0156475	0.0271501	0.00834166	FALSE
GSE135251 (sex-adjusted)	Inflammation	ENSG00000084636	COL16A1	0.362192	0.015757	0.189669	6.50279e-06	TRUE
GSE135251 (sex-adjusted)	Inflammation	ENSG00000117298	ECE1	-0.1545	0.015757	-0.0448046	0.00295631	TRUE
GSE135251 (sex-adjusted)	Inflammation	ENSG00000133985	TTC9	0.419095	0.015757	0.170158	1.34069e-06	TRUE
GSE135251 (sex-adjusted)	Inflammation	ENSG00000118181	RPS25	-0.214512	0.0157902	-0.0673216	1.45278e-07	TRUE
GSE135251 (sex-adjusted)	Inflammation	ENSG00000124067	SLC12A4	0.150148	0.0157902	0.0403075	0.00515797	TRUE
GSE135251 (sex-adjusted)	Inflammation	ENSG00000166147	FBN1	0.252518	0.0157902	0.118452	8.58398e-07	TRUE
GSE135251 (sex-adjusted)	Inflammation	ENSG00000170006	TMEM154	0.396564	0.0158439	0.0908948	0.0118477	TRUE
GSE135251 (sex-adjusted)	Inflammation	ENSG00000163251	FZD5	-0.120283	0.015864	-0.0251222	0.00974441	TRUE
GSE135251 (sex-adjusted)	Inflammation	ENSG00000128833	MYO5C	0.163848	0.0158671	0.0395038	0.00751915	TRUE
GSE135251 (sex-adjusted)	Inflammation	ENSG00000151366	NDUFC2	-0.164901	0.015952	-0.0520746	0.000111622	TRUE
GSE135251 (sex-adjusted)	Inflammation	ENSG00000115380	EFEMP1	0.474419	0.0160027	0.214658	2.75445e-05	TRUE
GSE135251 (sex-adjusted)	Inflammation	ENSG00000139618	BRCA2	0.29443	0.0160259	0.0739764	0.00947694	TRUE
GSE135251 (sex-adjusted)	Inflammation	ENSG00000158220	ESYT3	0.739964	0.0160259	0.176205	2.10908e-06	TRUE
GSE135251 (sex-adjusted)	Inflammation	ENSG00000276043	UHRF1	0.515398	0.0160534	0.236768	2.92817e-11	TRUE
GSE135251 (sex-adjusted)	Inflammation	ENSG00000177731	FLII	0.119872	0.0161019	0.0561518	3.79077e-05	TRUE
GSE135251 (sex-adjusted)	Inflammation	ENSG00000112304	ACOT13	-0.139403	0.0163543	-0.0637223	5.93038e-11	TRUE
GSE135251 (sex-adjusted)	Inflammation	ENSG00000014914	MTMR11	0.351987	0.0164766	0.0912681	0.000558305	TRUE
GSE135251 (sex-adjusted)	Inflammation	ENSG00000111199	TRPV4	0.241486	0.0165889	0.0585914	0.00883301	TRUE
GSE135251 (sex-adjusted)	Inflammation	ENSG00000145882	PCYOX1L	0.405486	0.0165889	0.0495607	0.0357873	TRUE
GSE135251 (sex-adjusted)	Inflammation	ENSG00000162430	SELENON	0.183688	0.0166069	0.0389319	0.0463818	TRUE
GSE135251 (sex-adjusted)	Inflammation	ENSG00000096092	TMEM14A	-0.237128	0.0167811	-0.0505886	0.00565733	TRUE
GSE135251 (sex-adjusted)	Inflammation	ENSG00000167207	NOD2	0.334152	0.0169113	0.105639	2.65262e-05	TRUE
GSE135251 (sex-adjusted)	Inflammation	ENSG00000152684	PELO	0.162826	0.0170708	0.0224271	0.0373631	TRUE
GSE135251 (sex-adjusted)	Inflammation	ENSG00000216490	IFI30	0.223346	0.0170708	0.100205	7.75136e-08	TRUE
GSE135251 (sex-adjusted)	Inflammation	ENSG00000065882	TBC1D1	0.116013	0.017273	0.0338801	0.000731524	TRUE
GSE135251 (sex-adjusted)	Inflammation	ENSG00000091136	LAMB1	0.207587	0.017319	0.0617005	0.00150875	TRUE
GSE135251 (sex-adjusted)	Inflammation	ENSG00000162496	DHRS3	-0.136699	0.0173932	-0.0286863	0.0126541	TRUE
GSE135251 (sex-adjusted)	Inflammation	ENSG00000067057	PFKP	0.33585	0.0174132	0.097021	0.000190181	TRUE
GSE135251 (sex-adjusted)	Inflammation	ENSG00000138615	CILP	0.305066	0.0175367	0.0949759	2.98602e-06	TRUE
GSE135251 (sex-adjusted)	Inflammation	ENSG00000183856	IQGAP3	0.621077	0.0175367	0.195741	9.77178e-07	TRUE
GSE135251 (sex-adjusted)	Inflammation	ENSG00000074201	CLNS1A	-0.141222	0.0175496	-0.0319396	0.0018045	TRUE
GSE135251 (sex-adjusted)	Inflammation	ENSG00000110243	APOA5	-0.197397	0.0175496	-0.0706736	0.00052432	TRUE
GSE135251 (sex-adjusted)	Inflammation	ENSG00000122420	PTGFR	0.365813	0.0176421	0.141855	0.000174095	TRUE
GSE135251 (sex-adjusted)	Inflammation	ENSG00000124181	PLCG1	0.154683	0.0176421	0.0642335	1.81441e-06	TRUE
GSE135251 (sex-adjusted)	Inflammation	ENSG00000258920	FOXN3-AS1	-0.351636	0.0176421	-0.0906477	5.59317e-05	TRUE
GSE135251 (sex-adjusted)	Inflammation	ENSG00000106123	EPHB6	0.247517	0.0176749	0.0615961	0.00566251	TRUE
GSE135251 (sex-adjusted)	Inflammation	ENSG00000089685	BIRC5	0.540237	0.0178045	0.100462	0.00165621	TRUE
GSE135251 (sex-adjusted)	Inflammation	ENSG00000116824	CD2	0.361314	0.0179093	0.0971774	0.00019423	TRUE
GSE135251 (sex-adjusted)	Inflammation	ENSG00000090013	BLVRB	-0.129891	0.0179111	-0.0591259	0.00024231	TRUE
GSE135251 (sex-adjusted)	Inflammation	ENSG00000168306	ACOX2	-0.112165	0.0182702	-0.0386791	2.41641e-05	TRUE
GSE135251 (sex-adjusted)	Inflammation	ENSG00000183172	SMDT1	-0.169949	0.0182702	-0.0817038	5.09018e-10	TRUE
GSE135251 (sex-adjusted)	Inflammation	ENSG00000104894	CD37	0.327781	0.0182715	0.0813308	0.000126951	TRUE
GSE135251 (sex-adjusted)	Inflammation	ENSG00000072210	ALDH3A2	-0.135083	0.0182727	-0.0213587	0.0448141	TRUE
GSE135251 (sex-adjusted)	Inflammation	ENSG00000115415	STAT1	0.211875	0.0183309	0.0603619	0.0148574	TRUE
GSE135251 (sex-adjusted)	Inflammation	ENSG00000162882	HAAO	-0.163316	0.0184026	-0.0974515	2.92817e-11	TRUE
GSE135251 (sex-adjusted)	Inflammation	ENSG00000135749	PCNX2	0.316327	0.0184226	0.0730054	0.00936734	TRUE
GSE135251 (sex-adjusted)	Inflammation	ENSG00000181350	LRRC75A	-0.303068	0.0186256	-0.0378397	0.0358747	TRUE
GSE135251 (sex-adjusted)	Inflammation	ENSG00000081923	ATP8B1	0.18127	0.0186739	0.0750262	0.0015937	TRUE
GSE135251 (sex-adjusted)	Inflammation	ENSG00000052795	FNIP2	-0.242955	0.0187027	-0.0567945	0.0285953	TRUE
GSE135251 (sex-adjusted)	Inflammation	ENSG00000160783	PMF1	-0.132618	0.0187027	-0.0866585	4.62917e-07	TRUE
GSE135251 (sex-adjusted)	Inflammation	ENSG00000138162	TACC2	0.188833	0.0187079	0.0418748	0.00353397	TRUE
GSE135251 (sex-adjusted)	Inflammation	ENSG00000166394	CYB5R2	0.376834	0.0187101	0.041803	0.0245943	TRUE
GSE135251 (sex-adjusted)	Inflammation	ENSG00000148180	GSN	0.251222	0.0189779	0.142142	2.11185e-05	TRUE
GSE135251 (sex-adjusted)	Inflammation	ENSG00000138115	CYP2C8	-0.160269	0.0190038	-0.0784854	9.04393e-08	TRUE
GSE135251 (sex-adjusted)	Inflammation	ENSG00000144741	SLC25A26	-0.134956	0.0190593	-0.031331	0.002516	TRUE
GSE135251 (sex-adjusted)	Inflammation	ENSG00000100767	PAPLN	0.31295	0.0190868	0.0987958	0.00256985	TRUE
GSE135251 (sex-adjusted)	Inflammation	ENSG00000145536	ADAMTS16	0.76519	0.0191753	0.150586	0.00185075	TRUE
GSE135251 (sex-adjusted)	Inflammation	ENSG00000182771	GRID1	0.43973	0.019228	0.111088	0.00782314	TRUE
GSE135251 (sex-adjusted)	Inflammation	ENSG00000127152	BCL11B	0.332547	0.0192883	0.0617609	0.0332876	TRUE
GSE135251 (sex-adjusted)	Inflammation	ENSG00000008226	DLEC1	-0.255424	0.0195483	-0.0719249	1.03471e-05	TRUE
GSE135251 (sex-adjusted)	Inflammation	ENSG00000111057	KRT18	0.190282	0.0195483	0.0870992	3.122e-07	TRUE
GSE135251 (sex-adjusted)	Inflammation	ENSG00000104490	NCALD	-0.152465	0.0197104	-0.0263138	0.0421892	TRUE
GSE135251 (sex-adjusted)	Inflammation	ENSG00000158201	ABHD3	-0.168611	0.0197104	-0.0321094	0.0463512	TRUE
GSE135251 (sex-adjusted)	Inflammation	ENSG00000080561	MID2	0.156302	0.0197249	0.0520133	0.000748291	TRUE
GSE135251 (sex-adjusted)	Inflammation	ENSG00000176928	GCNT4	0.32264	0.0198733	0.0993479	0.000634405	TRUE
GSE135251 (sex-adjusted)	Inflammation	ENSG00000165929	TC2N	0.278996	0.0199624	0.100206	0.00292363	TRUE
GSE135251 (sex-adjusted)	Inflammation	ENSG00000158050	DUSP2	0.394465	0.0202677	-0.101519	0.00269008	FALSE
GSE135251 (sex-adjusted)	Inflammation	ENSG00000106688	SLC1A1	-0.211634	0.0202852	-0.0484888	0.0129248	TRUE
GSE135251 (sex-adjusted)	Inflammation	ENSG00000117640	MTFR1L	-0.128328	0.0203209	-0.0414101	0.000558305	TRUE
GSE135251 (sex-adjusted)	Inflammation	ENSG00000154930	ACSS1	0.240896	0.0203257	0.0646293	0.00132893	TRUE
GSE135251 (sex-adjusted)	Inflammation	ENSG00000167244	IGF2	-0.15571	0.020363	-0.0699245	0.00194387	TRUE
GSE135251 (sex-adjusted)	Inflammation	ENSG00000268129	LOC100289361	-0.496096	0.0204501	-0.0817711	1.36573e-05	TRUE
GSE135251 (sex-adjusted)	Inflammation	ENSG00000129422	MTUS1	-0.146624	0.0204895	-0.0349811	0.0212357	TRUE
GSE135251 (sex-adjusted)	Inflammation	ENSG00000134627	PIWIL4	0.378268	0.0205171	0.0604247	0.0128471	TRUE
GSE135251 (sex-adjusted)	Inflammation	ENSG00000163644	PPM1K	-0.216375	0.0208479	-0.118231	3.67444e-10	TRUE
GSE135251 (sex-adjusted)	Inflammation	ENSG00000102934	PLLP	-0.195925	0.0208583	-0.0461763	0.0342311	TRUE
GSE135251 (sex-adjusted)	Inflammation	ENSG00000124743	KLHL31	0.475554	0.0211538	0.063251	0.025427	TRUE
GSE135251 (sex-adjusted)	Inflammation	ENSG00000054793	ATP9A	0.134907	0.021183	0.0859041	3.55078e-07	TRUE
GSE135251 (sex-adjusted)	Inflammation	ENSG00000163909	HEYL	0.308007	0.0212265	0.108738	0.000322039	TRUE
GSE135251 (sex-adjusted)	Inflammation	ENSG00000157227	MMP14	0.179553	0.021232	0.114384	7.80748e-09	TRUE
GSE135251 (sex-adjusted)	Inflammation	ENSG00000055732	MCOLN3	0.654047	0.0212548	0.208452	6.47291e-06	TRUE
GSE135251 (sex-adjusted)	Inflammation	ENSG00000177485	ZBTB33	0.202478	0.0214	0.118802	9.70272e-06	TRUE
GSE135251 (sex-adjusted)	Inflammation	ENSG00000197283	SYNGAP1	0.277931	0.0215113	0.0457033	0.0346772	TRUE
GSE135251 (sex-adjusted)	Inflammation	ENSG00000128805	ARHGAP22	0.502848	0.021602	0.0859886	0.00157546	TRUE
GSE135251 (sex-adjusted)	Inflammation	ENSG00000133056	PIK3C2B	0.148397	0.0216747	0.0297529	0.0449457	TRUE
GSE135251 (sex-adjusted)	Inflammation	ENSG00000140043	PTGR2	-0.136275	0.0216747	-0.039427	0.000276194	TRUE
GSE135251 (sex-adjusted)	Inflammation	ENSG00000173621	LRFN4	0.398646	0.0216823	0.109627	0.00529488	TRUE
GSE135251 (sex-adjusted)	Inflammation	ENSG00000122863	CHST3	0.228133	0.0218104	0.0761834	0.000470939	TRUE
GSE135251 (sex-adjusted)	Inflammation	ENSG00000103064	SLC7A6	0.260279	0.0220463	0.0630374	2.06852e-10	TRUE
GSE135251 (sex-adjusted)	Inflammation	ENSG00000167925	GHDC	-0.13828	0.0220463	-0.03344	0.0347422	TRUE
GSE135251 (sex-adjusted)	Inflammation	ENSG00000176641	RNF152	-0.279762	0.0220463	-0.159662	2.59794e-09	TRUE
GSE135251 (sex-adjusted)	Inflammation	ENSG00000187474	FPR3	0.283633	0.0220738	0.0759717	0.0128716	TRUE
GSE135251 (sex-adjusted)	Inflammation	ENSG00000133216	EPHB2	0.385021	0.0221598	0.190475	8.2674e-11	TRUE
GSE135251 (sex-adjusted)	Inflammation	ENSG00000103005	USB1	0.168454	0.0221928	0.0405788	6.64162e-05	TRUE
GSE135251 (sex-adjusted)	Inflammation	ENSG00000133069	TMCC2	0.518403	0.0222053	0.0559184	0.0481279	TRUE
GSE135251 (sex-adjusted)	Inflammation	ENSG00000198888	ND1	0.537406	0.0222053	-0.0497147	0.039167	FALSE
GSE135251 (sex-adjusted)	Inflammation	ENSG00000099998	GGT5	0.228556	0.0229041	0.0582994	0.00975052	TRUE
GSE135251 (sex-adjusted)	Inflammation	ENSG00000197457	STMN3	0.423619	0.0229407	0.0953863	0.00046235	TRUE
GSE135251 (sex-adjusted)	Inflammation	ENSG00000134389	CFHR5	-0.235751	0.0230317	-0.0682002	0.000881785	TRUE
GSE135251 (sex-adjusted)	Inflammation	ENSG00000243056	EIF4EBP3	-0.286186	0.0230703	-0.0977905	3.61497e-06	TRUE
GSE135251 (sex-adjusted)	Inflammation	ENSG00000160877	NACC1	0.145705	0.0231035	0.0485471	0.00381894	TRUE
GSE135251 (sex-adjusted)	Inflammation	ENSG00000134504	KCTD1	0.171777	0.0231078	0.0791491	1.19971e-07	TRUE
GSE135251 (sex-adjusted)	Inflammation	ENSG00000070718	AP3M2	0.16764	0.0232219	0.0542635	1.29365e-05	TRUE
GSE135251 (sex-adjusted)	Inflammation	ENSG00000103591	AAGAB	0.142318	0.0232219	0.0634263	8.165e-10	TRUE
GSE135251 (sex-adjusted)	Inflammation	ENSG00000146425	DYNLT1	0.151259	0.0232219	0.0293627	0.0154206	TRUE
GSE135251 (sex-adjusted)	Inflammation	ENSG00000153029	MR1	0.142284	0.0232219	0.0703206	1.00973e-05	TRUE
GSE135251 (sex-adjusted)	Inflammation	ENSG00000136854	STXBP1	0.235883	0.0234258	0.101766	4.37032e-06	TRUE
GSE135251 (sex-adjusted)	Inflammation	ENSG00000140105	WARS1	0.183439	0.0238044	0.0388988	0.0109985	TRUE
GSE135251 (sex-adjusted)	Inflammation	ENSG00000084207	GSTP1	0.228603	0.0238692	0.0547423	0.00881338	TRUE
GSE135251 (sex-adjusted)	Inflammation	ENSG00000091947	TMEM101	-0.131942	0.0238692	-0.0256168	0.0223213	TRUE
GSE135251 (sex-adjusted)	Inflammation	ENSG00000165912	PACSIN3	-0.230757	0.0238852	-0.17281	7.65546e-14	TRUE
GSE135251 (sex-adjusted)	Inflammation	ENSG00000183549	ACSM5	-0.164418	0.0239699	-0.0732984	1.95185e-06	TRUE
GSE135251 (sex-adjusted)	Inflammation	ENSG00000134590	RTL8C	0.20098	0.0239862	0.0360573	0.0354294	TRUE
GSE135251 (sex-adjusted)	Inflammation	ENSG00000180875	GREM2	-0.172931	0.024014	-0.067304	7.7829e-05	TRUE
GSE135251 (sex-adjusted)	Inflammation	ENSG00000196616	ADH1B	-0.159348	0.0241172	-0.0416695	0.014743	TRUE
GSE135251 (sex-adjusted)	Inflammation	ENSG00000166295	ANAPC16	-0.127763	0.0243848	-0.0343957	0.000428932	TRUE
GSE135251 (sex-adjusted)	Inflammation	ENSG00000173757	STAT5B	-0.0817511	0.0243848	-0.0407528	8.98986e-09	TRUE
GSE135251 (sex-adjusted)	Inflammation	ENSG00000149124	GLYAT	-0.125139	0.0245039	-0.0474712	4.73623e-05	TRUE
GSE135251 (sex-adjusted)	Inflammation	ENSG00000166228	PCBD1	-0.12606	0.0246662	-0.0563573	7.84279e-07	TRUE
GSE135251 (sex-adjusted)	Inflammation	ENSG00000137106	GRHPR	-0.123292	0.024674	-0.0460183	5.05105e-05	TRUE
GSE135251 (sex-adjusted)	Inflammation	ENSG00000211772	TRBC2	0.387349	0.0247036	0.0851318	0.00196013	TRUE
GSE135251 (sex-adjusted)	Inflammation	ENSG00000105193	RPS16	-0.164503	0.024713	-0.0714568	1.9111e-05	TRUE
GSE135251 (sex-adjusted)	Inflammation	ENSG00000145779	TNFAIP8	0.213576	0.0247574	0.0701907	0.00278618	TRUE
GSE135251 (sex-adjusted)	Inflammation	ENSG00000122694	GLIPR2	0.257697	0.0248328	0.0589781	0.00290139	TRUE
GSE135251 (sex-adjusted)	Inflammation	ENSG00000166106	ADAMTS15	0.420183	0.0248328	0.104662	0.00691476	TRUE
GSE135251 (sex-adjusted)	Inflammation	ENSG00000158955	WNT9B	0.697544	0.0249775	0.0910381	0.0291764	TRUE
GSE135251 (sex-adjusted)	Inflammation	ENSG00000169604	ANTXR1	0.263076	0.0249775	0.0913388	0.00122507	TRUE
GSE135251 (sex-adjusted)	Inflammation	ENSG00000272325	NUDT3	0.09945	0.0249775	0.016911	0.0215529	TRUE
GSE135251 (sex-adjusted)	Inflammation	ENSG00000089248	ERP29	-0.124493	0.0249812	-0.0276697	0.0112643	TRUE
GSE135251 (sex-adjusted)	Inflammation	ENSG00000124839	RAB17	-0.134718	0.025121	-0.054549	0.0002946	TRUE
GSE135251 (sex-adjusted)	Inflammation	ENSG00000204219	TCEA3	-0.118789	0.0252984	-0.0767567	1.08588e-08	TRUE
GSE135251 (sex-adjusted)	Inflammation	ENSG00000168772	CXXC4	-0.243634	0.025464	-0.160278	8.88119e-06	TRUE
GSE135251 (sex-adjusted)	Inflammation	ENSG00000007237	GAS7	0.264686	0.0258805	0.116658	5.79529e-06	TRUE
GSE135251 (sex-adjusted)	Inflammation	ENSG00000155066	PROM2	0.447367	0.0258952	0.0924085	0.0207292	TRUE
GSE135251 (sex-adjusted)	Inflammation	ENSG00000160991	ORAI2	0.237221	0.0260129	0.0337753	0.0499277	TRUE
GSE135251 (sex-adjusted)	Inflammation	ENSG00000198815	FOXJ3	-0.102003	0.0261076	-0.0266439	0.00473335	TRUE
GSE135251 (sex-adjusted)	Inflammation	ENSG00000198722	UNC13B	0.119847	0.0261208	0.0441883	0.000450434	TRUE
GSE135251 (sex-adjusted)	Inflammation	ENSG00000146070	PLA2G7	0.444862	0.0262733	0.0765095	0.00136278	TRUE
GSE135251 (sex-adjusted)	Inflammation	ENSG00000117525	F3	0.361979	0.0265035	0.104171	0.00255051	TRUE
GSE135251 (sex-adjusted)	Inflammation	ENSG00000133805	AMPD3	0.232557	0.0265035	0.0669367	0.000501416	TRUE
GSE135251 (sex-adjusted)	Inflammation	ENSG00000132703	APCS	-0.18542	0.0265775	-0.0442398	0.00221364	TRUE
GSE135251 (sex-adjusted)	Inflammation	ENSG00000159147	DONSON	0.176988	0.026643	0.050759	0.00156374	TRUE
GSE135251 (sex-adjusted)	Inflammation	ENSG00000139725	RHOF	0.339369	0.0267905	0.056716	0.0158424	TRUE
GSE135251 (sex-adjusted)	Inflammation	ENSG00000112473	SLC39A7	0.154935	0.026791	0.0547923	1.68739e-05	TRUE
GSE135251 (sex-adjusted)	Inflammation	ENSG00000131788	PIAS3	0.191447	0.026791	0.0327978	0.0225101	TRUE
GSE135251 (sex-adjusted)	Inflammation	ENSG00000240891	PLCXD2	0.222578	0.0268036	-0.046736	0.000207962	FALSE
GSE135251 (sex-adjusted)	Inflammation	ENSG00000196743	GM2A	0.130085	0.026871	0.0544615	6.90067e-09	TRUE
GSE135251 (sex-adjusted)	Inflammation	ENSG00000218819	TDRD15	0.477984	0.0271835	0.194122	1.27143e-05	TRUE
GSE135251 (sex-adjusted)	Inflammation	ENSG00000158825	CDA	-0.189916	0.0274243	-0.0688123	1.36479e-05	TRUE
GSE135251 (sex-adjusted)	Inflammation	ENSG00000280165	PCDH20	-0.425151	0.0274596	-0.303808	1.72529e-07	TRUE
GSE135251 (sex-adjusted)	Inflammation	ENSG00000197594	ENPP1	-0.122949	0.0274879	-0.0511542	0.000190449	TRUE
GSE135251 (sex-adjusted)	Inflammation	ENSG00000070759	TESK2	-0.132575	0.0275298	-0.0421123	0.000450118	TRUE
GSE135251 (sex-adjusted)	Inflammation	ENSG00000112379	ARFGEF3	0.286779	0.0278607	0.101844	0.00293887	TRUE
GSE135251 (sex-adjusted)	Inflammation	ENSG00000134851	TMEM165	0.173235	0.0281191	0.0468664	0.0105388	TRUE
GSE135251 (sex-adjusted)	Inflammation	ENSG00000081181	ARG2	-0.432518	0.0281691	-0.0429204	4.37032e-06	TRUE
GSE135251 (sex-adjusted)	Inflammation	ENSG00000110921	MVK	0.236201	0.0281691	0.0502843	0.0317514	TRUE
GSE135251 (sex-adjusted)	Inflammation	ENSG00000137100	DCTN3	-0.135228	0.0282801	-0.0264612	0.0137035	TRUE
GSE135251 (sex-adjusted)	Inflammation	ENSG00000166750	SLFN5	0.202335	0.0286181	0.0433081	0.0487778	TRUE
GSE135251 (sex-adjusted)	Inflammation	ENSG00000182481	KPNA2	0.237447	0.0289815	0.130132	2.32375e-10	TRUE
GSE135251 (sex-adjusted)	Inflammation	ENSG00000160213	CSTB	0.228122	0.0289956	0.0496404	0.00173884	TRUE
GSE135251 (sex-adjusted)	Inflammation	ENSG00000117408	IPO13	0.109879	0.0289965	0.0494402	1.68273e-05	TRUE
GSE135251 (sex-adjusted)	Inflammation	ENSG00000115561	CHMP3	0.119537	0.0290571	0.0316011	0.0411179	TRUE
GSE135251 (sex-adjusted)	Inflammation	ENSG00000116833	NR5A2	-0.114445	0.0293539	-0.0363878	0.046783	TRUE
GSE135251 (sex-adjusted)	Inflammation	ENSG00000198793	MTOR	0.0947113	0.0293744	0.0552304	7.89257e-06	TRUE
GSE135251 (sex-adjusted)	Inflammation	ENSG00000100364	KIAA0930	0.124863	0.0294786	0.032853	0.0208926	TRUE
GSE135251 (sex-adjusted)	Inflammation	ENSG00000118322	ATP10B	1.02964	0.0296981	0.22596	0.00791491	TRUE
GSE135251 (sex-adjusted)	Inflammation	ENSG00000116701	NCF2	0.310233	0.0297993	0.069242	0.0104445	TRUE
GSE135251 (sex-adjusted)	Inflammation	ENSG00000116852	KIF21B	0.247427	0.0298469	0.0504271	0.0113318	TRUE
GSE135251 (sex-adjusted)	Inflammation	ENSG00000162817	C1orf115	-0.107779	0.0298469	-0.0373732	0.000288404	TRUE
GSE135251 (sex-adjusted)	Inflammation	ENSG00000137142	IGFBPL1	0.499326	0.0300324	0.196161	1.65254e-05	TRUE
GSE135251 (sex-adjusted)	Inflammation	ENSG00000173991	TCAP	0.576343	0.0301505	0.121372	0.00782069	TRUE
GSE135251 (sex-adjusted)	Inflammation	ENSG00000154928	EPHB1	-0.334544	0.0304205	-0.0839936	0.00393994	TRUE
GSE135251 (sex-adjusted)	Inflammation	ENSG00000162073	PAQR4	0.349894	0.030471	0.190964	8.5168e-13	TRUE
GSE135251 (sex-adjusted)	Inflammation	ENSG00000147138	GPR174	0.280278	0.0305342	0.095291	0.00204152	TRUE
GSE135251 (sex-adjusted)	Inflammation	ENSG00000263528	IKBKE	0.282908	0.0306037	0.0822341	0.000175185	TRUE
GSE135251 (sex-adjusted)	Inflammation	ENSG00000169607	CKAP2L	0.49663	0.0309104	0.0634319	0.0349801	TRUE
GSE135251 (sex-adjusted)	Inflammation	ENSG00000116962	NID1	-0.184907	0.0312176	-0.0431493	0.0153557	TRUE
GSE135251 (sex-adjusted)	Inflammation	ENSG00000110697	PITPNM1	0.154643	0.0313057	0.0672575	0.00445628	TRUE
GSE135251 (sex-adjusted)	Inflammation	ENSG00000172482	AGXT	-0.13294	0.0313164	-0.0712245	0.000239511	TRUE
GSE135251 (sex-adjusted)	Inflammation	ENSG00000126838	PZP	-0.399952	0.0315826	-0.0842458	0.0240506	TRUE
GSE135251 (sex-adjusted)	Inflammation	ENSG00000186918	ZNF395	-0.122254	0.0315826	-0.052934	2.31662e-06	TRUE
GSE135251 (sex-adjusted)	Inflammation	ENSG00000167513	CDT1	0.495423	0.0318874	0.180538	2.86242e-07	TRUE
GSE135251 (sex-adjusted)	Inflammation	ENSG00000173598	NUDT4	-0.139438	0.0318874	-0.076694	0.00014811	TRUE
GSE135251 (sex-adjusted)	Inflammation	ENSG00000060762	MPC1	-0.191851	0.0319254	-0.0938628	1.09176e-07	TRUE
GSE135251 (sex-adjusted)	Inflammation	ENSG00000152990	ADGRA3	-0.14718	0.0319254	-0.0353773	0.0309571	TRUE
GSE135251 (sex-adjusted)	Inflammation	ENSG00000174547	MRPL11	-0.165056	0.0320446	-0.0620963	6.732e-07	TRUE
GSE135251 (sex-adjusted)	Inflammation	ENSG00000184470	TXNRD2	-0.121121	0.0320656	-0.0490674	0.00125878	TRUE
GSE135251 (sex-adjusted)	Inflammation	ENSG00000213398	LCAT	-0.135567	0.0320656	-0.076687	7.90395e-07	TRUE
GSE135251 (sex-adjusted)	Inflammation	ENSG00000069424	KCNAB2	0.246575	0.0322489	0.148918	1.73833e-05	TRUE
GSE135251 (sex-adjusted)	Inflammation	ENSG00000072571	HMMR	0.547519	0.0322489	0.14802	3.13828e-06	TRUE
GSE135251 (sex-adjusted)	Inflammation	ENSG00000179409	GEMIN4	-0.131128	0.0323797	-0.0417288	0.000196873	TRUE
GSE135251 (sex-adjusted)	Inflammation	ENSG00000140391	TSPAN3	0.185075	0.0324671	0.0344567	0.0129113	TRUE
GSE135251 (sex-adjusted)	Inflammation	ENSG00000135269	TES	0.239	0.0324745	0.0786678	0.000194735	TRUE
GSE135251 (sex-adjusted)	Inflammation	ENSG00000214193	SH3D21	0.302247	0.0325015	0.0675252	0.0278434	TRUE
GSE135251 (sex-adjusted)	Inflammation	ENSG00000020181	ADGRA2	0.218513	0.0325167	0.0560585	0.0011341	TRUE
GSE135251 (sex-adjusted)	Inflammation	ENSG00000093072	ADA2	0.248364	0.0325974	0.0652825	0.0111315	TRUE
GSE135251 (sex-adjusted)	Inflammation	ENSG00000145425	RPS3A	-0.171459	0.0327088	-0.0500027	0.000624692	TRUE
GSE135251 (sex-adjusted)	Inflammation	ENSG00000148834	GSTO1	-0.180165	0.032932	-0.040033	0.00264213	TRUE
GSE135251 (sex-adjusted)	Inflammation	ENSG00000151746	BICD1	0.259242	0.0330997	0.0759673	0.0055909	TRUE
GSE135251 (sex-adjusted)	Inflammation	ENSG00000146263	MMS22L	0.189337	0.0332853	0.0811038	0.00275944	TRUE
GSE135251 (sex-adjusted)	Inflammation	ENSG00000167910	CYP7A1	0.424699	0.0334549	0.169544	0.000184311	TRUE
GSE135251 (sex-adjusted)	Inflammation	ENSG00000166900	STX3	0.155688	0.033659	0.0654844	3.33834e-08	TRUE
GSE135251 (sex-adjusted)	Inflammation	ENSG00000139835	GRTP1	-0.133938	0.0336918	-0.0651283	4.08834e-05	TRUE
GSE135251 (sex-adjusted)	Inflammation	ENSG00000110042	DTX4	0.125609	0.0338609	0.0275864	0.0473519	TRUE
GSE135251 (sex-adjusted)	Inflammation	ENSG00000113140	SPARC	0.206591	0.0338609	0.0489579	0.00572702	TRUE
GSE135251 (sex-adjusted)	Inflammation	ENSG00000196526	AFAP1	0.191476	0.0339794	0.0388968	0.0489595	TRUE
GSE135251 (sex-adjusted)	Inflammation	ENSG00000247774	PCED1B-AS1	0.33883	0.0339794	0.0503046	0.0432453	TRUE
GSE135251 (sex-adjusted)	Inflammation	ENSG00000130513	GDF15	0.435451	0.0340207	0.0743935	0.0183388	TRUE
GSE135251 (sex-adjusted)	Inflammation	ENSG00000140263	SORD	-0.132814	0.0340919	-0.0341515	0.0177028	TRUE
GSE135251 (sex-adjusted)	Inflammation	ENSG00000204438	GPANK1	-0.134895	0.0340919	-0.02279	0.0454057	TRUE
GSE135251 (sex-adjusted)	Inflammation	ENSG00000105011	ASF1B	0.367061	0.0341679	0.132427	2.51984e-06	TRUE
GSE135251 (sex-adjusted)	Inflammation	ENSG00000186810	CXCR3	0.398709	0.0342213	0.175706	4.76322e-06	TRUE
GSE135251 (sex-adjusted)	Inflammation	ENSG00000114125	RNF7	-0.148949	0.0346249	-0.033248	0.00236078	TRUE
GSE135251 (sex-adjusted)	Inflammation	ENSG00000182118	FAM89A	-0.184692	0.0346802	-0.0777089	4.67834e-05	TRUE
GSE135251 (sex-adjusted)	Inflammation	ENSG00000104529	EEF1D	-0.102382	0.0346929	-0.0418873	0.00917016	TRUE
GSE135251 (sex-adjusted)	Inflammation	ENSG00000100379	KCTD17	0.329694	0.034765	0.0660038	0.0020945	TRUE
GSE135251 (sex-adjusted)	Inflammation	ENSG00000148303	RPL7A	-0.118594	0.0347688	-0.0359325	0.00156391	TRUE
GSE135251 (sex-adjusted)	Inflammation	ENSG00000130649	CYP2E1	-0.160659	0.0347919	-0.0362874	0.0226248	TRUE
GSE135251 (sex-adjusted)	Inflammation	ENSG00000137309	HMGA1	0.195769	0.0347919	0.0618052	3.60789e-05	TRUE
GSE135251 (sex-adjusted)	Inflammation	ENSG00000140092	FBLN5	0.257505	0.034818	0.147307	3.35753e-07	TRUE
GSE135251 (sex-adjusted)	Inflammation	ENSG00000164251	F2RL1	0.244054	0.034818	0.0627457	0.0213999	TRUE
GSE135251 (sex-adjusted)	Inflammation	ENSG00000244122	UGT1A7	0.390359	0.0349181	-0.0305514	0.0169923	FALSE
GSE135251 (sex-adjusted)	Inflammation	ENSG00000035664	DAPK2	0.25258	0.0350082	0.0466881	0.0248896	TRUE
GSE135251 (sex-adjusted)	Inflammation	ENSG00000116922	AIRIM	-0.119438	0.035068	0.0250419	0.0273615	FALSE
GSE135251 (sex-adjusted)	Inflammation	ENSG00000148773	MKI67	0.39061	0.035068	0.219488	5.55185e-11	TRUE
GSE135251 (sex-adjusted)	Inflammation	ENSG00000138678	GPAT3	-0.239054	0.0350692	-0.157755	8.56992e-08	TRUE
GSE135251 (sex-adjusted)	Inflammation	ENSG00000179630	LACC1	0.203432	0.0354358	0.101333	5.80379e-06	TRUE
GSE135251 (sex-adjusted)	Inflammation	ENSG00000117091	CD48	0.241547	0.0356646	0.0551598	0.0181002	TRUE
GSE135251 (sex-adjusted)	Inflammation	ENSG00000158258	CLSTN2	0.284282	0.0356646	0.121389	0.000416583	TRUE
GSE135251 (sex-adjusted)	Inflammation	ENSG00000182199	SHMT2	-0.0961049	0.0356911	-0.0317959	0.00292363	TRUE
GSE135251 (sex-adjusted)	Inflammation	ENSG00000101057	MYBL2	0.586561	0.0358873	0.186887	1.02181e-07	TRUE
GSE135251 (sex-adjusted)	Inflammation	ENSG00000076248	UNG	-0.130784	0.0360939	-0.028517	0.00929687	TRUE
GSE135251 (sex-adjusted)	Inflammation	ENSG00000052841	TTC17	-0.0904591	0.0362217	-0.0238158	0.0155071	TRUE
GSE135251 (sex-adjusted)	Inflammation	ENSG00000179869	ABCA13	-0.459783	0.0362217	-0.101951	0.0153961	TRUE
GSE135251 (sex-adjusted)	Inflammation	ENSG00000127129	EDN2	0.500922	0.0366792	0.132736	0.000130903	TRUE
GSE135251 (sex-adjusted)	Inflammation	ENSG00000086289	EPDR1	0.176475	0.0367352	0.0740646	7.3747e-05	TRUE
GSE135251 (sex-adjusted)	Inflammation	ENSG00000122870	BICC1	0.250682	0.0367352	0.136615	0.000207077	TRUE
GSE135251 (sex-adjusted)	Inflammation	ENSG00000147140	NONO	-0.0809093	0.0367352	-0.0117519	0.0475398	TRUE
GSE135251 (sex-adjusted)	Inflammation	ENSG00000176422	SPRYD4	-0.1452	0.036762	-0.0383595	0.0066003	TRUE
GSE135251 (sex-adjusted)	Inflammation	ENSG00000013364	MVP	0.167745	0.0371894	0.0810908	4.06805e-05	TRUE
GSE135251 (sex-adjusted)	Inflammation	ENSG00000198945	L3MBTL3	-0.203236	0.0373467	-0.0670954	0.000209644	TRUE
GSE135251 (sex-adjusted)	Inflammation	ENSG00000225791	TRAM2-AS1	-0.142324	0.0378822	-0.0667429	2.09534e-08	TRUE
GSE135251 (sex-adjusted)	Inflammation	ENSG00000118473	SGIP1	0.327001	0.037957	0.085348	0.00353171	TRUE
GSE135251 (sex-adjusted)	Inflammation	ENSG00000155330	C16orf87	-0.122477	0.0380675	-0.0505598	0.00949564	TRUE
GSE135251 (sex-adjusted)	Inflammation	ENSG00000107736	CDH23	-0.23563	0.0382384	-0.0608048	0.0040108	TRUE
GSE135251 (sex-adjusted)	Inflammation	ENSG00000172794	RAB37	-0.131409	0.0382501	-0.0363071	0.00675063	TRUE
GSE135251 (sex-adjusted)	Inflammation	ENSG00000198670	LPA	-0.230502	0.0382501	-0.0902519	0.000376894	TRUE
GSE135251 (sex-adjusted)	Inflammation	ENSG00000086589	RBM22	-0.112793	0.0384162	-0.033216	0.000174676	TRUE
GSE135251 (sex-adjusted)	Inflammation	ENSG00000113645	WWC1	0.146081	0.0386341	0.0908483	1.37241e-08	TRUE
GSE135251 (sex-adjusted)	Inflammation	ENSG00000244731	C4A	-0.170136	0.0386657	-0.0398013	0.0296152	TRUE
GSE135251 (sex-adjusted)	Inflammation	ENSG00000077713	SLC25A43	0.137445	0.0388726	0.0408181	0.0114439	TRUE
GSE135251 (sex-adjusted)	Inflammation	ENSG00000104361	NIPAL2	0.206431	0.0389156	0.0982062	7.32913e-06	TRUE
GSE135251 (sex-adjusted)	Inflammation	ENSG00000143507	DUSP10	-0.182386	0.0390231	-0.115963	6.32137e-13	TRUE
GSE135251 (sex-adjusted)	Inflammation	ENSG00000170153	RNF150	0.22567	0.0390231	0.0462236	0.0345904	TRUE
GSE135251 (sex-adjusted)	Inflammation	ENSG00000162896	PIGR	0.187974	0.0390526	0.0679732	5.11684e-05	TRUE
GSE135251 (sex-adjusted)	Inflammation	ENSG00000123600	METTL8	0.114863	0.0390642	0.0222214	0.0451312	TRUE
GSE135251 (sex-adjusted)	Inflammation	ENSG00000172638	EFEMP2	0.217056	0.0390642	0.0630929	0.00259944	TRUE
GSE135251 (sex-adjusted)	Inflammation	ENSG00000111713	GYS2	-0.151188	0.0390948	-0.0357443	0.0178104	TRUE
GSE135251 (sex-adjusted)	Inflammation	ENSG00000174444	RPL4	-0.141083	0.0390948	-0.025928	0.0052688	TRUE
GSE135251 (sex-adjusted)	Inflammation	ENSG00000277734	TRAC	0.319008	0.0394825	0.107133	0.000212957	TRUE
GSE135251 (sex-adjusted)	Inflammation	ENSG00000116117	PARD3B	0.139651	0.0399158	0.0545119	6.57761e-05	TRUE
GSE135251 (sex-adjusted)	Inflammation	ENSG00000163069	SGCB	0.202967	0.0401841	0.0597529	0.00231169	TRUE
GSE135251 (sex-adjusted)	Inflammation	ENSG00000138185	ENTPD1	0.207564	0.0402654	0.0351924	0.00334719	TRUE
GSE135251 (sex-adjusted)	Inflammation	ENSG00000167535	CACNB3	0.373189	0.0403288	0.0682304	0.0173283	TRUE
GSE135251 (sex-adjusted)	Inflammation	ENSG00000061337	LZTS1	0.275821	0.0403807	0.0726235	0.0101324	TRUE
GSE135251 (sex-adjusted)	Inflammation	ENSG00000141542	RAB40B	-0.136942	0.0405539	-0.0530744	0.000656505	TRUE
GSE135251 (sex-adjusted)	Inflammation	ENSG00000120254	MTHFD1L	0.243462	0.0408248	0.0807329	1.4524e-05	TRUE
GSE135251 (sex-adjusted)	Inflammation	ENSG00000108039	XPNPEP1	0.116716	0.0411777	0.0324254	0.000213703	TRUE
GSE135251 (sex-adjusted)	Inflammation	ENSG00000129538	RNASE1	0.278036	0.0411777	0.121096	1.56688e-06	TRUE
GSE135251 (sex-adjusted)	Inflammation	ENSG00000166263	STXBP4	0.140897	0.0412421	0.0462396	0.0172172	TRUE
GSE135251 (sex-adjusted)	Inflammation	ENSG00000138795	LEF1	0.372655	0.0413439	0.104773	0.00342653	TRUE
GSE135251 (sex-adjusted)	Inflammation	ENSG00000165480	SKA3	0.448667	0.0413439	0.17784	2.52393e-07	TRUE
GSE135251 (sex-adjusted)	Inflammation	ENSG00000173163	COMMD1	-0.128561	0.0413439	-0.0367996	2.1762e-05	TRUE
GSE135251 (sex-adjusted)	Inflammation	ENSG00000141076	UTP4	-0.112833	0.0414921	0.0226417	0.0134747	FALSE
GSE135251 (sex-adjusted)	Inflammation	ENSG00000065328	MCM10	0.423163	0.0415204	0.246834	6.87379e-10	TRUE
GSE135251 (sex-adjusted)	Inflammation	ENSG00000286024	LOC105372432	-0.145981	0.041694	-0.0741376	3.25395e-06	TRUE
GSE135251 (sex-adjusted)	Inflammation	ENSG00000157600	TMEM164	0.186729	0.0417252	0.0583218	0.00539507	TRUE
GSE135251 (sex-adjusted)	Inflammation	ENSG00000137818	RPLP1	-0.127917	0.0425554	-0.0540592	0.00181238	TRUE
GSE135251 (sex-adjusted)	Inflammation	ENSG00000033122	LRRC7	0.322499	0.042628	0.0856036	0.0108732	TRUE
GSE135251 (sex-adjusted)	Inflammation	ENSG00000151689	INPP1	-0.128195	0.042628	-0.0257584	0.0187745	TRUE
GSE135251 (sex-adjusted)	Inflammation	ENSG00000124374	PAIP2B	-0.121804	0.0429418	-0.0380692	0.0241135	TRUE
GSE135251 (sex-adjusted)	Inflammation	ENSG00000197329	PELI1	-0.145084	0.0429847	-0.0517714	0.00526878	TRUE
GSE135251 (sex-adjusted)	Inflammation	ENSG00000237649	KIFC1	0.412941	0.0430002	0.199424	3.53254e-12	TRUE
GSE135251 (sex-adjusted)	Inflammation	ENSG00000163814	CDCP1	0.304381	0.0431309	0.141539	2.02146e-06	TRUE
GSE135251 (sex-adjusted)	Inflammation	ENSG00000167972	ABCA3	0.169135	0.0431309	0.0531528	0.0122554	TRUE
GSE135251 (sex-adjusted)	Inflammation	ENSG00000127837	AAMP	-0.10457	0.0435204	-0.023403	0.0183991	TRUE
GSE135251 (sex-adjusted)	Inflammation	ENSG00000147642	SYBU	-0.22542	0.0435799	-0.138021	1.43451e-06	TRUE
GSE135251 (sex-adjusted)	Inflammation	ENSG00000104872	PIH1D1	-0.101548	0.0436018	-0.0299018	0.0177084	TRUE
GSE135251 (sex-adjusted)	Inflammation	ENSG00000149483	TMEM138	0.148335	0.0436018	0.0479866	0.00410361	TRUE
GSE135251 (sex-adjusted)	Inflammation	ENSG00000019144	PHLDB1	0.198102	0.0438914	0.0562938	0.0159843	TRUE
GSE135251 (sex-adjusted)	Inflammation	ENSG00000136002	ARHGEF4	-0.078614	0.0440063	0.0189869	0.0327791	FALSE
GSE135251 (sex-adjusted)	Inflammation	ENSG00000169562	GJB1	-0.119992	0.0440063	-0.0265955	0.0357278	TRUE
GSE135251 (sex-adjusted)	Inflammation	ENSG00000127184	COX7C	-0.140349	0.0441847	-0.043707	0.00472412	TRUE
GSE135251 (sex-adjusted)	Inflammation	ENSG00000107731	UNC5B	0.20987	0.044348	0.100708	2.71924e-05	TRUE
GSE135251 (sex-adjusted)	Inflammation	ENSG00000129566	TEP1	0.119278	0.0444029	0.0424818	0.0024101	TRUE
GSE135251 (sex-adjusted)	Inflammation	ENSG00000147168	IL2RG	0.263436	0.0444799	0.0753428	0.00150201	TRUE
GSE135251 (sex-adjusted)	Inflammation	ENSG00000108381	ASPA	-0.179027	0.0446774	-0.110579	9.26966e-08	TRUE
GSE135251 (sex-adjusted)	Inflammation	ENSG00000196083	IL1RAP	-0.187482	0.0446774	-0.116074	0.000134088	TRUE
GSE135251 (sex-adjusted)	Inflammation	ENSG00000116288	PARK7	-0.115404	0.0447978	-0.0343676	0.000392108	TRUE
GSE135251 (sex-adjusted)	Inflammation	ENSG00000124491	F13A1	0.285484	0.0449074	0.159438	8.01967e-06	TRUE
GSE135251 (sex-adjusted)	Inflammation	ENSG00000065357	DGKA	0.240134	0.0452803	0.0530985	0.0310047	TRUE
GSE135251 (sex-adjusted)	Inflammation	ENSG00000106927	AMBP	-0.132417	0.0453319	-0.0424124	0.000546318	TRUE
GSE135251 (sex-adjusted)	Inflammation	ENSG00000170004	CHD3	0.18909	0.0455681	0.0646998	0.00275801	TRUE
GSE135251 (sex-adjusted)	Inflammation	ENSG00000152147	GEMIN6	-0.132923	0.0456513	-0.0425764	8.32204e-06	TRUE
GSE135251 (sex-adjusted)	Inflammation	ENSG00000009790	TRAF3IP3	0.242016	0.0459371	0.0533308	0.00269837	TRUE
GSE135251 (sex-adjusted)	Inflammation	ENSG00000123643	SLC36A1	0.147849	0.0459371	0.0818886	6.93489e-07	TRUE
GSE135251 (sex-adjusted)	Inflammation	ENSG00000163820	FYCO1	0.0726134	0.0459371	0.0420886	0.0021365	TRUE
GSE135251 (sex-adjusted)	Inflammation	ENSG00000197471	SPN	0.201903	0.0459371	0.0807734	0.00676312	TRUE
GSE135251 (sex-adjusted)	Inflammation	ENSG00000100814	CCNB1IP1	-0.143386	0.0460017	-0.0552884	9.75522e-05	TRUE
GSE135251 (sex-adjusted)	Inflammation	ENSG00000167740	CYB5D2	-0.109629	0.0460017	-0.0459161	2.03168e-06	TRUE
GSE135251 (sex-adjusted)	Inflammation	ENSG00000162522	NHSL3	0.125699	0.0461271	0.0788332	4.73623e-05	TRUE
GSE135251 (sex-adjusted)	Inflammation	ENSG00000148730	EIF4EBP2	-0.0961791	0.0461508	-0.0328289	0.0299092	TRUE
GSE135251 (sex-adjusted)	Inflammation	ENSG00000084623	EIF3I	-0.0904285	0.0461525	-0.0323327	0.000287182	TRUE
GSE135251 (sex-adjusted)	Inflammation	ENSG00000040933	INPP4A	0.139433	0.0463061	0.0296292	0.0108732	TRUE
GSE135251 (sex-adjusted)	Inflammation	ENSG00000131732	ZCCHC9	-0.126683	0.046354	-0.0607347	4.09823e-07	TRUE
GSE135251 (sex-adjusted)	Inflammation	ENSG00000176834	VSIG10	0.121144	0.046354	0.0471709	0.000587004	TRUE
GSE135251 (sex-adjusted)	Inflammation	ENSG00000116260	QSOX1	0.181172	0.0465538	0.089633	1.03107e-06	TRUE
GSE135251 (sex-adjusted)	Inflammation	ENSG00000009724	MASP2	-0.104943	0.046587	-0.0426319	0.000629113	TRUE
GSE135251 (sex-adjusted)	Inflammation	ENSG00000114956	DGUOK	-0.127141	0.0466057	-0.0427477	0.000338368	TRUE
GSE135251 (sex-adjusted)	Inflammation	ENSG00000168394	TAP1	0.158088	0.0466702	0.0355725	0.0237378	TRUE
GSE135251 (sex-adjusted)	Inflammation	ENSG00000138709	LARP1B	-0.103701	0.0468078	-0.0435705	0.00552116	TRUE
GSE135251 (sex-adjusted)	Inflammation	ENSG00000106153	CHCHD2	-0.115325	0.0468977	-0.0496402	0.000353033	TRUE
GSE135251 (sex-adjusted)	Inflammation	ENSG00000075975	MKRN2	-0.0801283	0.0474247	-0.0195007	0.0272772	TRUE
GSE135251 (sex-adjusted)	Inflammation	ENSG00000091732	ZC3HC1	-0.11943	0.0474247	-0.022125	0.0422361	TRUE
GSE135251 (sex-adjusted)	Inflammation	ENSG00000140379	BCL2A1	0.377402	0.0476467	0.0890562	0.00321878	TRUE
GSE135251 (sex-adjusted)	Inflammation	ENSG00000102287	GABRE	0.281242	0.0477325	0.142445	0.000306961	TRUE
GSE135251 (sex-adjusted)	Inflammation	ENSG00000114770	ABCC5	0.20068	0.0477684	0.0421586	0.0345416	TRUE
GSE135251 (sex-adjusted)	Inflammation	ENSG00000131495	NDUFA2	-0.131437	0.0481401	-0.0910256	1.24066e-06	TRUE
GSE135251 (sex-adjusted)	Inflammation	ENSG00000101204	CHRNA4	0.309361	0.0483166	-0.100378	0.0157518	FALSE
GSE135251 (sex-adjusted)	Inflammation	ENSG00000170145	SIK2	-0.100353	0.0483166	-0.0344873	0.0456463	TRUE
GSE135251 (sex-adjusted)	Inflammation	ENSG00000160255	ITGB2	0.195967	0.0485267	0.0709483	0.00160954	TRUE
GSE135251 (sex-adjusted)	Inflammation	ENSG00000119280	C1orf198	0.14841	0.0485969	0.127458	2.13874e-10	TRUE
GSE135251 (sex-adjusted)	Inflammation	ENSG00000117984	CTSD	0.132806	0.0486013	0.0604024	0.00499535	TRUE
GSE135251 (sex-adjusted)	Inflammation	ENSG00000174446	SNAPC5	-0.183046	0.0487541	-0.0313713	0.00389057	TRUE
GSE135251 (sex-adjusted)	Inflammation	ENSG00000090621	PABPC4	-0.0775981	0.0488518	-0.0296837	0.0002946	TRUE
GSE135251 (sex-adjusted)	Inflammation	ENSG00000134569	LRP4	-0.274539	0.0488518	-0.112847	0.000174919	TRUE
GSE135251 (sex-adjusted)	Inflammation	ENSG00000166145	SPINT1	0.271746	0.0488518	0.252637	8.39846e-10	TRUE
GSE135251 (sex-adjusted)	Inflammation	ENSG00000215915	ATAD3C	0.303697	0.0488518	-0.0895606	0.0117257	FALSE
GSE135251 (sex-adjusted)	Inflammation	ENSG00000109066	TMEM104	0.12846	0.0489157	0.0639075	0.000584104	TRUE
GSE135251 (sex-adjusted)	Inflammation	ENSG00000137133	HINT2	-0.122793	0.0489821	-0.0717567	7.81562e-06	TRUE
GSE135251 (sex-adjusted)	Inflammation	ENSG00000141622	ARK2C	0.180801	0.0489821	-0.0573476	0.00248532	FALSE
GSE135251 (sex-adjusted)	Inflammation	ENSG00000142494	SLC47A1	-0.122949	0.0491188	-0.0319166	0.0113789	TRUE
GSE135251 (sex-adjusted)	Inflammation	ENSG00000158856	DMTN	0.169876	0.0492798	0.0439396	0.038006	TRUE
GSE135251 (sex-adjusted)	Inflammation	ENSG00000137752	CASP1	0.179971	0.0493328	0.0681374	0.00014271	TRUE
GSE135251 (sex-adjusted)	Inflammation	ENSG00000163683	SMIM14	-0.128675	0.0493328	-0.0488985	0.00446834	TRUE
GSE135251 (sex-adjusted)	Inflammation	ENSG00000117308	GALE	-0.100033	0.0493591	-0.0606551	1.39194e-06	TRUE
GSE135251 (sex-adjusted)	Inflammation	ENSG00000075702	WDR62	0.266032	0.0494729	0.0648987	0.0239575	TRUE
GSE135251 (sex-adjusted)	Inflammation	ENSG00000104231	ZFAND1	-0.13065	0.0495089	-0.0340232	0.0413246	TRUE
GSE135251 (sex-adjusted)	Inflammation	ENSG00000143367	TUFT1	-0.16846	0.0495089	0.0303422	0.0351627	FALSE
GSE135251 (sex-adjusted)	Inflammation	ENSG00000155265	GOLGA7B	0.40908	0.0499116	0.132051	0.00045483	TRUE
GSE135251 (sex-adjusted)	Inflammation	ENSG00000184922	FMNL1	0.226154	0.0499451	0.0518501	0.0470184	TRUE
GSE135251 (sex-adjusted)	Inflammation	ENSG00000166825	ANPEP	-0.11964	0.0499813	-0.0408847	0.0156639	TRUE

### Sheet: Table S7
Table S7. KEGG pathways enriched among fibrosis-associated DEGs in the discovery cohort and their replication in external cohorts. KEGG enrichment (clusterProfiler) was tested separately for up- and downregulated fibrosis DEGs in the discovery cohort (MAFALDA, n = 208; 65 up, 28 down; FDR ≤ 0.05; Table S1), with all tested genes as background. Pathways were retained at Benjamini–Hochberg FDR ≤ 0.10 with at least three genes (seven pathways: one down, six up). The same enrichment was performed on fibrosis DEGs (F0 versus F1–F4) of the same direction in each external cohort: GSE162694, GSE135251 and GSE135251 adjusted for inferred sex. A pathway was considered significant in an external cohort at FDR ≤ 0.10 with at least three genes. Columns: Direction, direction of the DEGs tested (Up or Down); ID and Description, KEGG pathway identifier and name; Category, KEGG top-level category; Discovery FDR and Discovery genes, enrichment FDR and number of DEGs in the pathway in the discovery cohort; for each external cohort, FDR, number of DEGs in the pathway, and whether the pathway was significant (TRUE/FALSE; blank FDR and gene count, pathway not enriched among that cohort’s DEGs); Replicated in, primary external cohorts (GSE162694, GSE135251) in which the pathway was significant. Six of seven discovery pathways were significant in at least one primary external cohort, and bladder cancer in both (Fig. 3d).
Direction	ID	Description	Category	Discovery FDR	Discovery genes	GSE162694 FDR	GSE162694 genes	GSE162694 significant	GSE135251 FDR	GSE135251 genes	GSE135251 significant	GSE135251 (sex-adjusted) FDR	GSE135251 (sex-adjusted) genes	GSE135251 (sex-adjusted) significant	Replicated in
Down	hsa00380	Tryptophan metabolism	Metabolism	0.000449419	3	0.0175487	8	TRUE			FALSE	0.0878833	8	TRUE	GSE162694
Up	hsa05219	Bladder cancer	Human Diseases	0.0441674	3	0.000403684	15	TRUE	0.0063388	11	TRUE	0.0233689	10	TRUE	GSE162694 + GSE135251
Up	hsa05160	Hepatitis C	Human Diseases	0.00200589	7	0.304113	24	FALSE	0.0558681	23	TRUE	0.0512297	24	TRUE	GSE135251
Up	hsa05164	Influenza A	Human Diseases	0.0132088	6	6.96997e-06	42	TRUE			FALSE			FALSE	GSE162694
Up	hsa05206	MicroRNAs in cancer	Human Diseases	0.0153171	6	0.00200946	38	TRUE			FALSE	0.0691326	40	TRUE	GSE162694
Up	hsa05169	Epstein-Barr virus infection	Human Diseases	0.0247749	6	3.31048e-10	60	TRUE			FALSE			FALSE	GSE162694
Up	hsa04915	Estrogen signaling pathway	Organismal Systems	0.0910972	4	1	14	FALSE			FALSE			FALSE	none

### Sheet: Table S8
Table S8. Validation of hepatic lipid signatures in the ST000915 liver-biopsy cohort: summary. Discovery steatosis-associated hepatic lipids (MAFALDA, FDR ≤ 0.10; Table S3) were compared with the ST000915 liver lipidomics cohort (normal, n = 29, versus steatosis, n = 17; external models adjusted for age, BMI and sex). Of 854 discovery lipids, 187 were annotated, and 68 measurements (54 unique species) were present in ST000915. Columns give the number of discovery-significant lipids, external lipids significant at FDR ≤ 0.10 among those measured, the number measured externally, the numbers with the same and opposite direction of effect, and the percentage concordant. Feature-level results, including the class-specific concordance of triglycerides (48 of 50) and phosphatidylcholines (1 of 14), are given in Table S9.
Phenotype	Contrast	Discovery significant	External significant	Measured externally	Same direction	Opposite direction	Percent concordant
Steatosis	Normal vs Steatosis	854	49	68	51	17	75

### Sheet: Table S9
Table S9. Validation of hepatic lipid signatures in the ST000915 liver-biopsy cohort: feature level. All 854 hepatic lipids associated with steatosis in the discovery cohort (MAFALDA; limma adjusted for age, sex and BMI; FDR ≤ 0.10; Table S3), matched by annotated lipid name to the ST000915 liver lipidomics cohort (normal, n = 29, versus steatosis, n = 17; adjusted for age, BMI and sex). 68 measurements (54 unique species) were present in ST000915; the remaining 786 (667 of them unannotated) could not be matched. Columns: Lipid main ID and Lipid Class; Discovery logFC and FDR (grade ≥1 versus 0); External logFC and FDR (steatosis versus normal); Direction (Up/Down) in each cohort; Measured externally (TRUE if matched in ST000915); Direction concordant (TRUE if the discovery and external effects have the same sign; blank if not measured). Of the 68 measured, 51 were concordant and 49 externally significant (FDR ≤ 0.10); concordance was 48 of 50 for triglycerides (47 significant) and 1 of 14 for phosphatidylcholines (summary in Table S8).
Phenotype	Lipid main ID	Lipid Class	Discovery logFC	Discovery FDR	Discovery Direction	External logFC	External FDR	External Direction	Measured externally	Direction concordant
Steatosis	TG(50:0)	TG_SFA	1.56486	7.65127e-32	Up	1.91731	0.0189237	Up	TRUE	TRUE
Steatosis	TG(52:0)	TG_SFA	1.52625	5.45737e-31	Up	1.69673	0.0463095	Up	TRUE	TRUE
Steatosis	TG(51:1)	TG_SFA	1.55211	1.61734e-30	Up	1.84104	0.00562125	Up	TRUE	TRUE
Steatosis	TG(54:1)	TG_SFA	1.49328	5.05467e-30	Up	1.88097	0.0056267	Up	TRUE	TRUE
Steatosis	TG(50:1)	TG_SFA	1.51044	3.24907e-29	Up	1.54557	0.0104955	Up	TRUE	TRUE
Steatosis	TG(48:0)	TG_SFA	1.51566	6.68361e-29	Up	2.10111	0.0149201	Up	TRUE	TRUE
Steatosis	TG(46:0)	TG_SFA	1.49905	5.21004e-28	Up	1.70607	0.0352258	Up	TRUE	TRUE
Steatosis	TG(51:2)	TG_SFA	1.4544	7.56579e-27	Up	1.68898	0.0226562	Up	TRUE	TRUE
Steatosis	TG(56:2)	TG_SFA	1.41021	9.97954e-27	Up	1.24928	0.0916707	Up	TRUE	TRUE
Steatosis	TG(54:2)	TG_SFA	1.41259	4.78571e-26	Up	1.62316	0.0308421	Up	TRUE	TRUE
Steatosis	TG(49:1)	TG_SFA	1.44245	7.28225e-26	Up	1.89824	0.0056267	Up	TRUE	TRUE
Steatosis	TG(49:2)	TG_SFA	1.43576	2.47351e-25	Up	1.5693	0.0162418	Up	TRUE	TRUE
Steatosis	TG(48:1)	TG_SFA	1.43113	3.58133e-25	Up	1.93217	0.0056267	Up	TRUE	TRUE
Steatosis	TG(51:2)	TG_SFA	1.41206	4.83362e-25	Up	1.68898	0.0226562	Up	TRUE	TRUE
Steatosis	TG(54:2)	TG_SFA	1.37795	1.27366e-24	Up	1.62316	0.0308421	Up	TRUE	TRUE
Steatosis	TG(48:2)	TG_SFA	1.41709	2.30228e-24	Up	1.94789	0.0156731	Up	TRUE	TRUE
Steatosis	TG(50:2)	TG_SFA	1.41418	2.58001e-24	Up	1.4102	0.0435489	Up	TRUE	TRUE
Steatosis	TG(50:3)	TG_MUFA	1.40769	4.57859e-24	Up	1.87342	0.00459214	Up	TRUE	TRUE
Steatosis	TG(48:3)	TG_MUFA	1.38856	4.49475e-23	Up	2.17132	0.00459214	Up	TRUE	TRUE
Steatosis	TG(49:3)	TG_SFA	1.376	9.90441e-23	Up	1.43697	0.0130417	Up	TRUE	TRUE
Steatosis	TG(52:2)	TG_SFA	1.35779	1.39693e-22	Up	1.07458	0.459419	Up	TRUE	TRUE
Steatosis	TG(47:2)	TG_SFA	1.36641	1.51556e-22	Up	-0.0320258	0.982326	Down	TRUE	FALSE
Steatosis	TG(51:3)	TG_MUFA	1.33959	1.26687e-21	Up	1.77652	0.0056267	Up	TRUE	TRUE
Steatosis	TG(47:1)	TG_SFA	1.33505	2.05068e-21	Up	1.3196	0.0109802	Up	TRUE	TRUE
Steatosis	TG(53:2)	TG_SFA	1.28037	1.66838e-20	Up	1.56042	0.0310496	Up	TRUE	TRUE
Steatosis	TG(50:0)	TG_SFA	1.28816	5.92152e-20	Up	1.91731	0.0189237	Up	TRUE	TRUE
Steatosis	TG(56:3)	TG_MUFA	1.21794	3.24213e-19	Up	1.64063	0.00562125	Up	TRUE	TRUE
Steatosis	TG(49:0)	TG_SFA	1.26058	3.93265e-19	Up	1.40379	0.0156731	Up	TRUE	TRUE
Steatosis	TG(51:3)	TG_MUFA	1.26913	7.33123e-19	Up	1.77652	0.0056267	Up	TRUE	TRUE
Steatosis	TG(50:1)	TG_SFA	1.24031	7.17025e-18	Up	1.54557	0.0104955	Up	TRUE	TRUE
Steatosis	TG(51:4)	TG_MUFA	1.22984	1.01587e-17	Up	1.8063	0.00459214	Up	TRUE	TRUE
Steatosis	TG(52:3)	TG_MUFA	1.22489	1.05784e-17	Up	1.28176	0.0220307	Up	TRUE	TRUE
Steatosis	TG(53:4)	TG_MUFA	1.20536	3.41664e-17	Up	1.64223	0.0056267	Up	TRUE	TRUE
Steatosis	TG(53:3)	TG_MUFA	1.19341	3.95553e-17	Up	1.8601	0.00459214	Up	TRUE	TRUE
Steatosis	TG(54:3)	TG_MUFA	1.17563	5.41255e-17	Up	1.69543	0.00635611	Up	TRUE	TRUE
Steatosis	TG(52:5)	TG_MUFA	1.14699	4.46329e-15	Up	1.99008	0.00459214	Up	TRUE	TRUE
Steatosis	TG(52:4)	TG_MUFA	1.11039	4.35308e-14	Up	1.5187	0.00969153	Up	TRUE	TRUE
Steatosis	TG(50:5)	TG_MUFA	1.09582	1.01204e-13	Up	1.75584	0.00483936	Up	TRUE	TRUE
Steatosis	TG(54:4)	TG_MUFA	1.06075	3.3481e-13	Up	1.65712	0.00600561	Up	TRUE	TRUE
Steatosis	TG(53:5)	TG_MUFA	1.06006	3.77482e-13	Up	1.18427	0.0310496	Up	TRUE	TRUE
Steatosis	TG(55:1)	TG_SFA	1.06406	5.9677e-13	Up	1.53671	0.00459214	Up	TRUE	TRUE
Steatosis	TG(56:4)	TG_MUFA	0.938799	6.61182e-11	Up	1.40473	0.00635611	Up	TRUE	TRUE
Steatosis	TG(54:5)	TG_MUFA	0.947902	2.40113e-10	Up	1.82889	0.00483936	Up	TRUE	TRUE
Steatosis	TG(54:6)	TG_MUFA	0.882885	7.72929e-09	Up	1.91013	0.00459214	Up	TRUE	TRUE
Steatosis	TG(52:5)	TG_MUFA	0.875159	1.59352e-08	Up	1.99008	0.00459214	Up	TRUE	TRUE
Steatosis	TG(56:5)	TG_MUFA	0.826322	1.68442e-08	Up	1.39474	0.0129356	Up	TRUE	TRUE
Steatosis	PC(36:3)	PC	-0.861878	3.322e-08	Down	0.119657	0.76168	Up	TRUE	FALSE
Steatosis	PE(38:5)	PE	-0.774072	1.01322e-06	Down	-0.0529267	0.857961	Down	TRUE	TRUE
Steatosis	TG(55:5)	TG_MUFA	0.708624	4.44506e-06	Up	1.29175	0.0220307	Up	TRUE	TRUE
Steatosis	PC(38:5)	PC	-0.682616	2.38759e-05	Down	0.0861746	0.796434	Up	TRUE	FALSE
Steatosis	PC(34:2)	PC	-0.67553	2.86303e-05	Down	0.142624	0.69991	Up	TRUE	FALSE
Steatosis	PC(36:2)	PC	-0.676737	2.93435e-05	Down	0.149829	0.687249	Up	TRUE	FALSE
Steatosis	PC(36:4)	PC	-0.64111	8.64379e-05	Down	0.132081	0.692986	Up	TRUE	FALSE
Steatosis	PC(38:6)	PC	-0.57872	0.000427033	Down	0.206901	0.623211	Up	TRUE	FALSE
Steatosis	PC(38:4)	PC	-0.569933	0.000590242	Down	0.0279429	0.926343	Up	TRUE	FALSE
Steatosis	CE(18:1)	Cholesterol ester	-0.518094	0.00167724	Down	1.20934	0.0109805	Up	TRUE	FALSE
Steatosis	PC(36:2)	PC	-0.481683	0.00474642	Down	0.149829	0.687249	Up	TRUE	FALSE
Steatosis	TG(54:6)	TG_MUFA	0.435069	0.00884984	Up	1.91013	0.00459214	Up	TRUE	TRUE
Steatosis	PC(34:3)	PC	-0.440698	0.0110825	Down	-0.0308057	0.926508	Down	TRUE	TRUE
Steatosis	PC(36:4)	PC	-0.432262	0.0132172	Down	0.132081	0.692986	Up	TRUE	FALSE
Steatosis	LPC(18:1)	LPC	-0.432162	0.0135245	Down	0.477202	0.431218	Up	TRUE	FALSE
Steatosis	TG(56:6)	TG_MUFA	-0.397252	0.023444	Down	1.32059	0.0189237	Up	TRUE	FALSE
Steatosis	PC(40:6)	PC	-0.394075	0.0247636	Down	0.000281062	0.998974	Up	TRUE	FALSE
Steatosis	PC(38:4)	PC	-0.369714	0.0401109	Down	0.0279429	0.926343	Up	TRUE	FALSE
Steatosis	PC(38:4)	PC	-0.364641	0.0428324	Down	0.0279429	0.926343	Up	TRUE	FALSE
Steatosis	PC(38:6)	PC	-0.330478	0.0734691	Down	0.206901	0.623211	Up	TRUE	FALSE
Steatosis	PE(38:5)	PE	-0.313992	0.0870671	Down	-0.0529267	0.857961	Down	TRUE	TRUE
Steatosis	TG(56:4)	TG_MUFA	0.313372	0.094618	Up	1.40473	0.00635611	Up	TRUE	TRUE
Steatosis	UNKNOWN_1588	Unknown	1.5956	5.1861e-33	Up				FALSE
Steatosis	UNKNOWN_1595	Unknown	1.58182	1.2147e-32	Up				FALSE
Steatosis	UNKNOWN_1587	Unknown	1.57972	2.30403e-32	Up				FALSE
Steatosis	UNKNOWN_1557	Unknown	1.56593	2.98485e-32	Up				FALSE
Steatosis	UNKNOWN_1590	Unknown	1.5722	6.53198e-32	Up				FALSE
Steatosis	UNKNOWN_1643	Unknown	1.56085	7.65127e-32	Up				FALSE
Steatosis	UNKNOWN_1573	Unknown	1.55573	7.65127e-32	Up				FALSE
Steatosis	UNKNOWN_1596	Unknown	1.56141	1.66301e-31	Up				FALSE
Steatosis	UNKNOWN_1589	Unknown	1.55798	3.63969e-31	Up				FALSE
Steatosis	UNKNOWN_1592	Unknown	1.55364	4.7642e-31	Up				FALSE
Steatosis	UNKNOWN_1626	Unknown	1.51542	5.18185e-31	Up				FALSE
Steatosis	UNKNOWN_1627	Unknown	1.51425	5.45737e-31	Up				FALSE
Steatosis	UNKNOWN_1625	Unknown	1.58449	9.87102e-31	Up				FALSE
Steatosis	TG(16:0/16:0/16:0)	TG_SFA	1.55013	1.07216e-30	Up				FALSE
Steatosis	UNKNOWN_1586	Unknown	1.54268	1.07216e-30	Up				FALSE
Steatosis	UNKNOWN_1632	Unknown	1.51051	1.6673e-30	Up				FALSE
Steatosis	UNKNOWN_1629	Unknown	1.50413	1.6673e-30	Up				FALSE
Steatosis	UNKNOWN_1600	Unknown	1.53081	2.0868e-30	Up				FALSE
Steatosis	UNKNOWN_1597	Unknown	1.56507	2.78658e-30	Up				FALSE
Steatosis	UNKNOWN_1638	Unknown	1.52474	2.78658e-30	Up				FALSE
Steatosis	TG(16:0/18:0/18:1)	TG_SFA	1.51979	2.78658e-30	Up				FALSE
Steatosis	UNKNOWN_1468	Unknown	1.54113	5.05467e-30	Up				FALSE
Steatosis	UNKNOWN_1639	Unknown	1.50659	6.60249e-30	Up				FALSE
Steatosis	UNKNOWN_1591	Unknown	1.5235	7.03317e-30	Up				FALSE
Steatosis	UNKNOWN_1602	Unknown	1.49027	1.60924e-29	Up				FALSE
Steatosis	UNKNOWN_1594	Unknown	1.50396	1.94113e-29	Up				FALSE
Steatosis	UNKNOWN_1636	Unknown	1.4937	1.95763e-29	Up				FALSE
Steatosis	UNKNOWN_1556	Unknown	1.51839	1.96793e-29	Up				FALSE
Steatosis	UNKNOWN_1637	Unknown	1.49566	2.51194e-29	Up				FALSE
Steatosis	UNKNOWN_1551	Unknown	1.50059	2.71266e-29	Up				FALSE
Steatosis	UNKNOWN_1575	Unknown	1.49958	2.71266e-29	Up				FALSE
Steatosis	UNKNOWN_1682	Unknown	1.4882	2.71266e-29	Up				FALSE
Steatosis	UNKNOWN_1630	Unknown	1.4766	3.04606e-29	Up				FALSE
Steatosis	UNKNOWN_1567	Unknown	1.48513	3.75984e-29	Up				FALSE
Steatosis	UNKNOWN_1617	Unknown	1.49923	5.42305e-29	Up				FALSE
Steatosis	UNKNOWN_1497	Unknown	1.54242	8.9759e-29	Up				FALSE
Steatosis	UNKNOWN_1603	Unknown	1.48628	1.36935e-28	Up				FALSE
Steatosis	UNKNOWN_1576	Unknown	1.48423	1.52232e-28	Up				FALSE
Steatosis	UNKNOWN_1666	Unknown	1.47207	1.52232e-28	Up				FALSE
Steatosis	UNKNOWN_1470	Unknown	1.50283	1.96959e-28	Up				FALSE
Steatosis	UNKNOWN_1585	Unknown	1.49187	2.3326e-28	Up				FALSE
Steatosis	UNKNOWN_1460	Unknown	1.49723	3.12337e-28	Up				FALSE
Steatosis	UNKNOWN_1634	Unknown	1.48206	4.57974e-28	Up				FALSE
Steatosis	UNKNOWN_1683	Unknown	1.4556	2.43646e-27	Up				FALSE
Steatosis	UNKNOWN_1711	Unknown	1.43905	2.52979e-27	Up				FALSE
Steatosis	UNKNOWN_1644	Unknown	1.45246	2.98264e-27	Up				FALSE
Steatosis	UNKNOWN_1537	Unknown	1.48174	3.14599e-27	Up				FALSE
Steatosis	UNKNOWN_1633	Unknown	1.47832	3.15972e-27	Up				FALSE
Steatosis	UNKNOWN_1593	Unknown	1.45796	5.79284e-27	Up				FALSE
Steatosis	TG(14:0/16:0/18:1)	TG_SFA	1.4702	5.85069e-27	Up				FALSE
Steatosis	UNKNOWN_1526	Unknown	1.46622	5.85069e-27	Up				FALSE
Steatosis	UNKNOWN_1672	Unknown	1.41487	5.85069e-27	Up				FALSE
Steatosis	UNKNOWN_1546	Unknown	1.44914	6.50855e-27	Up				FALSE
Steatosis	UNKNOWN_1457	Unknown	1.47116	6.87415e-27	Up				FALSE
Steatosis	UNKNOWN_1449	Unknown	1.45807	1.06557e-26	Up				FALSE
Steatosis	UNKNOWN_1471	Unknown	1.46114	1.3696e-26	Up				FALSE
Steatosis	UNKNOWN_1529	Unknown	1.45072	1.62894e-26	Up				FALSE
Steatosis	TG(14:0/18:1/18:1)	TG_SFA	1.46016	1.71023e-26	Up				FALSE
Steatosis	UNKNOWN_1574	Unknown	1.44291	1.76151e-26	Up				FALSE
Steatosis	UNKNOWN_1458	Unknown	1.46059	1.8592e-26	Up				FALSE
Steatosis	UNKNOWN_1547	Unknown	1.46764	2.02253e-26	Up				FALSE
Steatosis	TG(16:1/18:1/12:0)	TG_SFA	1.465	2.25943e-26	Up				FALSE
Steatosis	UNKNOWN_1622	Unknown	1.4497	2.25943e-26	Up				FALSE
Steatosis	UNKNOWN_1552	Unknown	1.45873	2.32289e-26	Up				FALSE
Steatosis	UNKNOWN_1642	Unknown	1.43933	2.37169e-26	Up				FALSE
Steatosis	UNKNOWN_1628	Unknown	1.42138	3.01193e-26	Up				FALSE
Steatosis	UNKNOWN_1611	Unknown	1.39682	3.01193e-26	Up				FALSE
Steatosis	UNKNOWN_1566	Unknown	1.41505	3.44684e-26	Up				FALSE
Steatosis	UNKNOWN_1455	Unknown	1.45625	3.47215e-26	Up				FALSE
Steatosis	UNKNOWN_1572	Unknown	1.41982	4.51403e-26	Up				FALSE
Steatosis	UNKNOWN_1668	Unknown	1.41428	5.19133e-26	Up				FALSE
Steatosis	UNKNOWN_1539	Unknown	1.45321	7.28225e-26	Up				FALSE
Steatosis	UNKNOWN_1612	Unknown	1.38864	8.95435e-26	Up				FALSE
Steatosis	UNKNOWN_1608	Unknown	1.41349	9.10205e-26	Up				FALSE
Steatosis	UNKNOWN_1571	Unknown	1.4804	9.6751e-26	Up				FALSE
Steatosis	TG(18:1/12:0/18:1) or TG(18:2/16:0/14:0)	TG_SFA	1.44554	1.11643e-25	Up				FALSE
Steatosis	UNKNOWN_1667	Unknown	1.39598	1.20965e-25	Up				FALSE
Steatosis	UNKNOWN_1333	Unknown	1.4445	1.25878e-25	Up				FALSE
Steatosis	UNKNOWN_1604	Unknown	1.42088	1.25878e-25	Up				FALSE
Steatosis	UNKNOWN_1660	Unknown	1.39569	1.3453e-25	Up				FALSE
Steatosis	UNKNOWN_1563	Unknown	1.44423	2.2855e-25	Up				FALSE
Steatosis	UNKNOWN_1659	Unknown	1.38676	2.81656e-25	Up				FALSE
Steatosis	UNKNOWN_1515	Unknown	1.41377	3.29774e-25	Up				FALSE
Steatosis	UNKNOWN_1553	Unknown	1.42372	3.48308e-25	Up				FALSE
Steatosis	UNKNOWN_1577	Unknown	1.40399	7.29417e-25	Up				FALSE
Steatosis	UNKNOWN_1392	Unknown	1.42798	7.46527e-25	Up				FALSE
Steatosis	UNKNOWN_1524	Unknown	1.42124	7.76651e-25	Up				FALSE
Steatosis	UNKNOWN_1334	Unknown	1.41319	1.15873e-24	Up				FALSE
Steatosis	UNKNOWN_1650	Unknown	1.38124	1.21319e-24	Up				FALSE
Steatosis	TG(16:0/18:2/12:0)	TG_SFA	1.42117	2.02595e-24	Up				FALSE
Steatosis	UNKNOWN_1647	Unknown	1.35974	2.25039e-24	Up				FALSE
Steatosis	UNKNOWN_1605	Unknown	1.387	2.43795e-24	Up				FALSE
Steatosis	TG(16:0/16:0/12:0)	TG_SFA	1.41869	3.07185e-24	Up				FALSE
Steatosis	UNKNOWN_1405	Unknown	1.41953	3.07763e-24	Up				FALSE
Steatosis	UNKNOWN_1631	Unknown	1.37116	3.07763e-24	Up				FALSE
Steatosis	UNKNOWN_1482	Unknown	1.39171	3.5945e-24	Up				FALSE
Steatosis	UNKNOWN_1669	Unknown	1.36693	4.02113e-24	Up				FALSE
Steatosis	UNKNOWN_1206	Unknown	1.41624	4.16326e-24	Up				FALSE
Steatosis	UNKNOWN_1684	Unknown	1.35797	4.28176e-24	Up				FALSE
Steatosis	UNKNOWN_1480	Unknown	1.41055	5.34531e-24	Up				FALSE
Steatosis	UNKNOWN_1513	Unknown	1.38336	6.63387e-24	Up				FALSE
Steatosis	UNKNOWN_1080	Unknown	1.38644	7.23333e-24	Up				FALSE
Steatosis	UNKNOWN_1663	Unknown	1.38012	7.84534e-24	Up				FALSE
Steatosis	UNKNOWN_1453	Unknown	1.39193	8.01225e-24	Up				FALSE
Steatosis	UNKNOWN_1517	Unknown	1.38423	8.51897e-24	Up				FALSE
Steatosis	UNKNOWN_1661	Unknown	1.34507	1.00973e-23	Up				FALSE
Steatosis	UNKNOWN_1561	Unknown	1.38674	1.3098e-23	Up				FALSE
Steatosis	UNKNOWN_1665	Unknown	1.38737	1.40338e-23	Up				FALSE
Steatosis	UNKNOWN_1510	Unknown	1.35703	1.40338e-23	Up				FALSE
Steatosis	UNKNOWN_1295	Unknown	1.39695	1.83794e-23	Up				FALSE
Steatosis	UNKNOWN_1664	Unknown	1.37377	2.35865e-23	Up				FALSE
Steatosis	UNKNOWN_1429	Unknown	1.38992	2.94223e-23	Up				FALSE
Steatosis	UNKNOWN_1582	Unknown	1.33296	3.78742e-23	Up				FALSE
Steatosis	UNKNOWN_1698	Unknown	1.35848	3.84795e-23	Up				FALSE
Steatosis	UNKNOWN_1548	Unknown	1.36019	4.596e-23	Up				FALSE
Steatosis	UNKNOWN_1304	Unknown	1.38517	5.68173e-23	Up				FALSE
Steatosis	UNKNOWN_1258	Unknown	1.38267	5.75709e-23	Up				FALSE
Steatosis	UNKNOWN_1479	Unknown	1.37973	7.03637e-23	Up				FALSE
Steatosis	UNKNOWN_1599	Unknown	1.31213	8.72151e-23	Up				FALSE
Steatosis	UNKNOWN_1250	Unknown	1.37904	1.04361e-22	Up				FALSE
Steatosis	TG(18:0/18:0/18:0)	TG_SFA	1.34636	1.22286e-22	Up				FALSE
Steatosis	UNKNOWN_1312	Unknown	1.37023	1.2636e-22	Up				FALSE
Steatosis	UNKNOWN_1670	Unknown	1.3375	1.47512e-22	Up				FALSE
Steatosis	UNKNOWN_1564	Unknown	1.33089	1.72478e-22	Up				FALSE
Steatosis	UNKNOWN_1052	Unknown	1.32553	1.73116e-22	Up				FALSE
Steatosis	UNKNOWN_1391	Unknown	1.36933	1.73521e-22	Up				FALSE
Steatosis	UNKNOWN_1662	Unknown	1.34624	1.75946e-22	Up				FALSE
Steatosis	UNKNOWN_1294	Unknown	1.36568	2.07879e-22	Up				FALSE
Steatosis	UNKNOWN_1257	Unknown	1.37503	2.28304e-22	Up				FALSE
Steatosis	TG(18:1/18:1/16:0)	TG_SFA	1.34657	2.57476e-22	Up				FALSE
Steatosis	UNKNOWN_1697	Unknown	1.3409	2.8894e-22	Up				FALSE
Steatosis	UNKNOWN_1606	Unknown	1.36788	2.95996e-22	Up				FALSE
Steatosis	UNKNOWN_1648	Unknown	1.30468	3.14466e-22	Up				FALSE
Steatosis	UNKNOWN_1242	Unknown	1.36175	3.514e-22	Up				FALSE
Steatosis	UNKNOWN_1554	Unknown	1.34997	3.5925e-22	Up				FALSE
Steatosis	UNKNOWN_1328	Unknown	1.3541	3.7103e-22	Up				FALSE
Steatosis	UNKNOWN_1448	Unknown	-1.35906	5.19672e-22	Down				FALSE
Steatosis	UNKNOWN_1558	Unknown	1.34198	5.74228e-22	Up				FALSE
Steatosis	UNKNOWN_1579	Unknown	1.33002	5.74228e-22	Up				FALSE
Steatosis	UNKNOWN_1426	Unknown	1.35826	6.80152e-22	Up				FALSE
Steatosis	UNKNOWN_1228	Unknown	1.3468	8.32105e-22	Up				FALSE
Steatosis	UNKNOWN_1555	Unknown	1.33616	8.72164e-22	Up				FALSE
Steatosis	UNKNOWN_1607	Unknown	1.32552	8.9744e-22	Up				FALSE
Steatosis	UNKNOWN_1700	Unknown	1.29527	9.92429e-22	Up				FALSE
Steatosis	UNKNOWN_1560	Unknown	1.28983	1.19403e-21	Up				FALSE
Steatosis	UNKNOWN_1503	Unknown	1.30416	1.26687e-21	Up				FALSE
Steatosis	UNKNOWN_1326	Unknown	1.342	1.2853e-21	Up				FALSE
Steatosis	UNKNOWN_1472	Unknown	1.34106	1.4202e-21	Up				FALSE
Steatosis	UNKNOWN_1484	Unknown	1.3235	2.0864e-21	Up				FALSE
Steatosis	UNKNOWN_1506	Unknown	1.29464	2.7657e-21	Up				FALSE
Steatosis	UNKNOWN_1224	Unknown	1.33557	2.88032e-21	Up				FALSE
Steatosis	UNKNOWN_1610	Unknown	1.27667	3.4277e-21	Up				FALSE
Steatosis	UNKNOWN_1220	Unknown	1.32753	4.15635e-21	Up				FALSE
Steatosis	UNKNOWN_1525	Unknown	1.31627	4.32337e-21	Up				FALSE
Steatosis	UNKNOWN_1565	Unknown	1.28404	7.74869e-21	Up				FALSE
Steatosis	UNKNOWN_1395	Unknown	1.32626	8.6402e-21	Up				FALSE
Steatosis	UNKNOWN_1284	Unknown	1.32537	8.65599e-21	Up				FALSE
Steatosis	UNKNOWN_1050	Unknown	1.3118	8.65599e-21	Up				FALSE
Steatosis	UNKNOWN_1483	Unknown	1.30659	9.93959e-21	Up				FALSE
Steatosis	UNKNOWN_1494	Unknown	1.32207	1.00378e-20	Up				FALSE
Steatosis	TG(18:1/18:1/18:1)	TG_MUFA	1.2815	1.30106e-20	Up				FALSE
Steatosis	TG(14:0/18:2/18:2)	TG_MUFA	1.31897	1.88438e-20	Up				FALSE
Steatosis	UNKNOWN_1296	Unknown	1.31966	2.33904e-20	Up				FALSE
Steatosis	UNKNOWN_1241	Unknown	1.31764	2.89082e-20	Up				FALSE
Steatosis	UNKNOWN_1279	Unknown	1.28353	2.90216e-20	Up				FALSE
Steatosis	UNKNOWN_1419	Unknown	1.31669	3.29819e-20	Up				FALSE
Steatosis	UNKNOWN_1415	Unknown	1.30491	3.29819e-20	Up				FALSE
Steatosis	UNKNOWN_1640	Unknown	1.25669	3.29871e-20	Up				FALSE
Steatosis	UNKNOWN_1478	Unknown	1.31376	3.63224e-20	Up				FALSE
Steatosis	UNKNOWN_1059	Unknown	1.31709	3.8276e-20	Up				FALSE
Steatosis	UNKNOWN_1388	Unknown	1.30774	3.9724e-20	Up				FALSE
Steatosis	UNKNOWN_1559	Unknown	1.30531	4.41226e-20	Up				FALSE
Steatosis	UNKNOWN_1580	Unknown	1.27186	4.44607e-20	Up				FALSE
Steatosis	UNKNOWN_1651	Unknown	1.29729	4.73117e-20	Up				FALSE
Steatosis	UNKNOWN_1451	Unknown	1.29238	5.50243e-20	Up				FALSE
Steatosis	UNKNOWN_1495	Unknown	1.29734	5.73645e-20	Up				FALSE
Steatosis	UNKNOWN_1542	Unknown	1.27295	7.04639e-20	Up				FALSE
Steatosis	UNKNOWN_1613	Unknown	1.29576	7.31232e-20	Up				FALSE
Steatosis	UNKNOWN_1281	Unknown	1.30155	7.31666e-20	Up				FALSE
Steatosis	UNKNOWN_1362	Unknown	1.30473	8.28128e-20	Up				FALSE
Steatosis	UNKNOWN_1344	Unknown	1.29331	1.0804e-19	Up				FALSE
Steatosis	UNKNOWN_1673	Unknown	1.23263	1.10392e-19	Up				FALSE
Steatosis	UNKNOWN_1243	Unknown	1.30473	1.30202e-19	Up				FALSE
Steatosis	UNKNOWN_1062	Unknown	1.29628	1.39623e-19	Up				FALSE
Steatosis	UNKNOWN_1699	Unknown	1.25747	1.4967e-19	Up				FALSE
Steatosis	UNKNOWN_1485	Unknown	1.27172	1.73148e-19	Up				FALSE
Steatosis	UNKNOWN_1481	Unknown	1.26454	2.35208e-19	Up				FALSE
Steatosis	UNKNOWN_1406	Unknown	1.2909	2.39612e-19	Up				FALSE
Steatosis	UNKNOWN_1398	Unknown	1.29333	2.55227e-19	Up				FALSE
Steatosis	UNKNOWN_1421	Unknown	1.27694	2.79394e-19	Up				FALSE
Steatosis	UNKNOWN_1221	Unknown	1.27627	3.03706e-19	Up				FALSE
Steatosis	UNKNOWN_1501	Unknown	1.24779	3.3542e-19	Up				FALSE
Steatosis	UNKNOWN_1313	Unknown	1.27376	3.89012e-19	Up				FALSE
Steatosis	UNKNOWN_1149	Unknown	1.27389	3.93265e-19	Up				FALSE
Steatosis	UNKNOWN_1014	Unknown	1.28097	3.9379e-19	Up				FALSE
Steatosis	UNKNOWN_1393	Unknown	1.24314	4.29029e-19	Up				FALSE
Steatosis	UNKNOWN_1355	Unknown	1.27255	6.10481e-19	Up				FALSE
Steatosis	UNKNOWN_1431	Unknown	1.27127	8.16593e-19	Up				FALSE
Steatosis	UNKNOWN_1184	Unknown	1.26325	9.94809e-19	Up				FALSE
Steatosis	UNKNOWN_1680	Unknown	1.24557	1.04994e-18	Up				FALSE
Steatosis	UNKNOWN_1538	Unknown	1.23458	1.17732e-18	Up				FALSE
Steatosis	UNKNOWN_1641	Unknown	1.20814	1.66692e-18	Up				FALSE
Steatosis	TG(18:2/18:1/16:0)	TG_SFA	1.24226	2.68118e-18	Up				FALSE
Steatosis	UNKNOWN_1681	Unknown	1.22973	2.6849e-18	Up				FALSE
Steatosis	UNKNOWN_1364	Unknown	1.24699	2.92261e-18	Up				FALSE
Steatosis	UNKNOWN_1346	Unknown	1.25266	3.31267e-18	Up				FALSE
Steatosis	UNKNOWN_1183	Unknown	1.25225	3.33807e-18	Up				FALSE
Steatosis	UNKNOWN_969	Unknown	1.22876	3.51826e-18	Up				FALSE
Steatosis	UNKNOWN_1337	Unknown	1.24666	3.577e-18	Up				FALSE
Steatosis	UNKNOWN_1181	Unknown	1.25358	4.50447e-18	Up				FALSE
Steatosis	UNKNOWN_1609	Unknown	1.25104	4.604e-18	Up				FALSE
Steatosis	UNKNOWN_1464	Unknown	1.24527	5.78917e-18	Up				FALSE
Steatosis	UNKNOWN_1185	Unknown	1.2405	6.27552e-18	Up				FALSE
Steatosis	UNKNOWN_1114	Unknown	1.2191	6.7427e-18	Up				FALSE
Steatosis	UNKNOWN_1305	Unknown	1.24802	7.18108e-18	Up				FALSE
Steatosis	UNKNOWN_1137	Unknown	1.24778	8.63542e-18	Up				FALSE
Steatosis	TG(16:0/18:2/18:2)	TG_MUFA	1.22615	1.56666e-17	Up				FALSE
Steatosis	UNKNOWN_1192	Unknown	1.23312	1.67052e-17	Up				FALSE
Steatosis	UNKNOWN_1261	Unknown	1.22082	1.67052e-17	Up				FALSE
Steatosis	UNKNOWN_1436	Unknown	1.20154	2.38742e-17	Up				FALSE
Steatosis	UNKNOWN_1528	Unknown	1.21137	3.23838e-17	Up				FALSE
Steatosis	UNKNOWN_1562	Unknown	1.18683	4.23594e-17	Up				FALSE
Steatosis	UNKNOWN_1314	Unknown	1.21399	4.40458e-17	Up				FALSE
Steatosis	UNKNOWN_1163	Unknown	1.21756	4.84458e-17	Up				FALSE
Steatosis	UNKNOWN_1423	Unknown	1.2128	5.8106e-17	Up				FALSE
Steatosis	UNKNOWN_1245	Unknown	1.22352	6.02481e-17	Up				FALSE
Steatosis	TG(16:0/18:2/18:3)	TG_MUFA	1.21074	6.31726e-17	Up				FALSE
Steatosis	UNKNOWN_1150	Unknown	1.21496	6.67268e-17	Up				FALSE
Steatosis	UNKNOWN_1504	Unknown	1.17922	6.67268e-17	Up				FALSE
Steatosis	UNKNOWN_1535	Unknown	1.2105	7.90314e-17	Up				FALSE
Steatosis	UNKNOWN_1010	Unknown	1.1896	9.17305e-17	Up				FALSE
Steatosis	UNKNOWN_1202	Unknown	1.20029	9.26928e-17	Up				FALSE
Steatosis	UNKNOWN_1200	Unknown	1.18491	1.08511e-16	Up				FALSE
Steatosis	UNKNOWN_1215	Unknown	1.20206	1.12545e-16	Up				FALSE
Steatosis	UNKNOWN_1496	Unknown	1.21202	1.29518e-16	Up				FALSE
Steatosis	UNKNOWN_1164	Unknown	1.19791	1.36249e-16	Up				FALSE
Steatosis	UNKNOWN_1425	Unknown	-1.17895	1.463e-16	Down				FALSE
Steatosis	UNKNOWN_1201	Unknown	1.19808	1.56927e-16	Up				FALSE
Steatosis	TG(18:2/18:1/18:1)	TG_MUFA	1.17511	1.76341e-16	Up				FALSE
Steatosis	UNKNOWN_1635	Unknown	1.15295	1.76341e-16	Up				FALSE
Steatosis	UNKNOWN_1348	Unknown	1.19565	1.96883e-16	Up				FALSE
Steatosis	UNKNOWN_1428	Unknown	1.19571	2.10348e-16	Up				FALSE
Steatosis	UNKNOWN_1322	Unknown	1.17914	2.11514e-16	Up				FALSE
Steatosis	UNKNOWN_1463	Unknown	1.19128	2.60454e-16	Up				FALSE
Steatosis	UNKNOWN_1584	Unknown	1.14061	2.78183e-16	Up				FALSE
Steatosis	UNKNOWN_1033	Unknown	1.18255	3.34598e-16	Up				FALSE
Steatosis	UNKNOWN_1414	Unknown	1.18322	3.4169e-16	Up				FALSE
Steatosis	UNKNOWN_1211	Unknown	1.18857	3.57816e-16	Up				FALSE
Steatosis	UNKNOWN_1351	Unknown	1.17889	3.82351e-16	Up				FALSE
Steatosis	UNKNOWN_1203	Unknown	1.1879	4.29331e-16	Up				FALSE
Steatosis	UNKNOWN_1420	Unknown	1.19176	4.6489e-16	Up				FALSE
Steatosis	UNKNOWN_1583	Unknown	1.13025	4.66562e-16	Up				FALSE
Steatosis	UNKNOWN_1345	Unknown	1.18324	4.79397e-16	Up				FALSE
Steatosis	UNKNOWN_1649	Unknown	1.15117	5.27975e-16	Up				FALSE
Steatosis	UNKNOWN_1300	Unknown	1.17773	6.68581e-16	Up				FALSE
Steatosis	UNKNOWN_1336	Unknown	1.17561	6.89817e-16	Up				FALSE
Steatosis	UNKNOWN_1238	Unknown	1.17612	7.11018e-16	Up				FALSE
Steatosis	UNKNOWN_1051	Unknown	1.1598	1.09182e-15	Up				FALSE
Steatosis	UNKNOWN_1286	Unknown	1.16249	1.68304e-15	Up				FALSE
Steatosis	UNKNOWN_1339	Unknown	1.16187	1.68425e-15	Up				FALSE
Steatosis	UNKNOWN_1196	Unknown	1.1574	2.2532e-15	Up				FALSE
Steatosis	UNKNOWN_1486	Unknown	-1.13884	2.41915e-15	Down				FALSE
Steatosis	UNKNOWN_1188	Unknown	1.15172	2.42366e-15	Up				FALSE
Steatosis	UNKNOWN_1430	Unknown	1.15094	3.82266e-15	Up				FALSE
Steatosis	UNKNOWN_1276	Unknown	1.14201	4.52105e-15	Up				FALSE
Steatosis	UNKNOWN_1655	Unknown	1.13495	4.71743e-15	Up				FALSE
Steatosis	UNKNOWN_1103	Unknown	1.14596	4.86894e-15	Up				FALSE
Steatosis	UNKNOWN_1490	Unknown	1.14816	7.09367e-15	Up				FALSE
Steatosis	UNKNOWN_1131	Unknown	1.12923	1.36186e-14	Up				FALSE
Steatosis	UNKNOWN_1461	Unknown	-1.14256	1.58517e-14	Down				FALSE
Steatosis	UNKNOWN_1124	Unknown	1.13126	1.78066e-14	Up				FALSE
Steatosis	UNKNOWN_1244	Unknown	1.13956	2.23881e-14	Up				FALSE
Steatosis	UNKNOWN_1151	Unknown	1.1183	2.65886e-14	Up				FALSE
Steatosis	UNKNOWN_1144	Unknown	1.11922	2.84392e-14	Up				FALSE
Steatosis	UNKNOWN_1290	Unknown	1.11952	2.99001e-14	Up				FALSE
Steatosis	TG(18:1/18:2/18:2)	TG_MUFA	1.10084	4.77795e-14	Up				FALSE
Steatosis	UNKNOWN_1487	Unknown	-1.10084	5.11095e-14	Down				FALSE
Steatosis	UNKNOWN_1226	Unknown	1.09786	7.44265e-14	Up				FALSE
Steatosis	UNKNOWN_1598	Unknown	1.04805	8.15622e-14	Up				FALSE
Steatosis	UNKNOWN_1570	Unknown	1.10792	8.95799e-14	Up				FALSE
Steatosis	UNKNOWN_1152	Unknown	1.09838	1.0952e-13	Up				FALSE
Steatosis	UNKNOWN_1237	Unknown	1.09377	1.13995e-13	Up				FALSE
Steatosis	UNKNOWN_1136	Unknown	1.08883	1.33529e-13	Up				FALSE
Steatosis	UNKNOWN_1416	Unknown	1.0965	1.40705e-13	Up				FALSE
Steatosis	UNKNOWN_1435	Unknown	1.08171	1.74608e-13	Up				FALSE
Steatosis	UNKNOWN_1413	Unknown	1.08984	1.90718e-13	Up				FALSE
Steatosis	UNKNOWN_1491	Unknown	1.08088	1.98632e-13	Up				FALSE
Steatosis	UNKNOWN_1208	Unknown	1.08254	3.19793e-13	Up				FALSE
Steatosis	UNKNOWN_1189	Unknown	1.09061	3.3481e-13	Up				FALSE
Steatosis	UNKNOWN_1246	Unknown	1.08113	3.64282e-13	Up				FALSE
Steatosis	UNKNOWN_1318	Unknown	1.06993	5.16283e-13	Up				FALSE
Steatosis	UNKNOWN_1382	Unknown	1.06501	5.40506e-13	Up				FALSE
Steatosis	UNKNOWN_1127	Unknown	1.07654	5.99409e-13	Up				FALSE
Steatosis	UNKNOWN_1422	Unknown	1.06797	6.40608e-13	Up				FALSE
Steatosis	UNKNOWN_1512	Unknown	1.05991	6.79849e-13	Up				FALSE
Steatosis	UNKNOWN_1029	Unknown	1.07127	7.24376e-13	Up				FALSE
Steatosis	UNKNOWN_1085	Unknown	1.05953	7.68682e-13	Up				FALSE
Steatosis	UNKNOWN_1540	Unknown	1.03417	7.80532e-13	Up				FALSE
Steatosis	UNKNOWN_1225	Unknown	1.05116	1.11547e-12	Up				FALSE
Steatosis	TG(38:1)	TG_SFA	1.0477	1.71547e-12	Up				FALSE
Steatosis	UNKNOWN_1121	Unknown	1.05114	1.8452e-12	Up				FALSE
Steatosis	TG(18:2/18:2/18:2) or TG(18:3/18:2/18:1)	TG_MUFA	1.04296	2.4861e-12	Up				FALSE
Steatosis	UNKNOWN_1157	Unknown	1.03459	2.80088e-12	Up				FALSE
Steatosis	UNKNOWN_1373	Unknown	1.04147	2.89778e-12	Up				FALSE
Steatosis	UNKNOWN_954	Unknown	-1.05469	3.35879e-12	Down				FALSE
Steatosis	UNKNOWN_1327	Unknown	1.0226	4.72291e-12	Up				FALSE
Steatosis	UNKNOWN_1129	Unknown	1.03648	5.01616e-12	Up				FALSE
Steatosis	UNKNOWN_1232	Unknown	1.04448	5.05207e-12	Up				FALSE
Steatosis	UNKNOWN_1122	Unknown	1.03746	5.23879e-12	Up				FALSE
Steatosis	UNKNOWN_1153	Unknown	1.02747	5.83963e-12	Up				FALSE
Steatosis	UNKNOWN_1527	Unknown	-1.02742	7.64766e-12	Down				FALSE
Steatosis	TG(52:6)	TG_PUFA	1.01821	1.03218e-11	Up				FALSE
Steatosis	UNKNOWN_1207	Unknown	1.02255	1.08887e-11	Up				FALSE
Steatosis	UNKNOWN_1342	Unknown	1.01616	1.23161e-11	Up				FALSE
Steatosis	UNKNOWN_1516	Unknown	1.0105	1.38875e-11	Up				FALSE
Steatosis	UNKNOWN_1409	Unknown	1.00643	1.42059e-11	Up				FALSE
Steatosis	UNKNOWN_1142	Unknown	1.01169	1.49628e-11	Up				FALSE
Steatosis	UNKNOWN_1287	Unknown	1.0115	1.52552e-11	Up				FALSE
Steatosis	TG(16:0/18:2/18:2)	TG_MUFA	1.00678	1.81611e-11	Up				FALSE
Steatosis	UNKNOWN_1530	Unknown	-1.01301	1.84935e-11	Down				FALSE
Steatosis	UNKNOWN_1511	Unknown	1.01147	1.84955e-11	Up				FALSE
Steatosis	UNKNOWN_1466	Unknown	-1.01289	1.89914e-11	Down				FALSE
Steatosis	UNKNOWN_659	Unknown	0.983219	2.24088e-11	Up				FALSE
Steatosis	UNKNOWN_1277	Unknown	1.00681	2.58957e-11	Up				FALSE
Steatosis	UNKNOWN_1223	Unknown	0.992582	3.05917e-11	Up				FALSE
Steatosis	UNKNOWN_1015	Unknown	0.990052	3.24762e-11	Up				FALSE
Steatosis	UNKNOWN_1154	Unknown	1.00023	3.3137e-11	Up				FALSE
Steatosis	UNKNOWN_1285	Unknown	1.00391	3.58811e-11	Up				FALSE
Steatosis	UNKNOWN_1182	Unknown	0.99519	4.82895e-11	Up				FALSE
Steatosis	UNKNOWN_1094	Unknown	0.991225	6.24546e-11	Up				FALSE
Steatosis	UNKNOWN_1194	Unknown	0.978212	6.24546e-11	Up				FALSE
Steatosis	UNKNOWN_1140	Unknown	0.982398	6.73434e-11	Up				FALSE
Steatosis	UNKNOWN_1347	Unknown	0.986036	8.09876e-11	Up				FALSE
Steatosis	UNKNOWN_1302	Unknown	0.977881	8.09876e-11	Up				FALSE
Steatosis	UNKNOWN_1396	Unknown	0.973526	9.04294e-11	Up				FALSE
Steatosis	UNKNOWN_1088	Unknown	0.973504	1.01101e-10	Up				FALSE
Steatosis	DG(34:2)	DG	-0.986203	1.21259e-10	Down				FALSE
Steatosis	UNKNOWN_1450	Unknown	-0.977438	1.31349e-10	Down				FALSE
Steatosis	UNKNOWN_1024	Unknown	0.971658	1.39145e-10	Up				FALSE
Steatosis	TG(54:7)	TG_PUFA	0.965027	1.66206e-10	Up				FALSE
Steatosis	UNKNOWN_1624	Unknown	0.947771	2.74838e-10	Up				FALSE
Steatosis	UNKNOWN_1469	Unknown	0.912283	2.81985e-10	Up				FALSE
Steatosis	UNKNOWN_1476	Unknown	0.933627	3.78505e-10	Up				FALSE
Steatosis	UNKNOWN_1266	Unknown	-0.957105	4.41757e-10	Down				FALSE
Steatosis	UNKNOWN_1038	Unknown	0.936621	6.48737e-10	Up				FALSE
Steatosis	UNKNOWN_1016	Unknown	0.931858	6.7226e-10	Up				FALSE
Steatosis	UNKNOWN_1401	Unknown	-0.948832	6.89421e-10	Down				FALSE
Steatosis	UNKNOWN_1521	Unknown	-0.941886	7.07412e-10	Down				FALSE
Steatosis	UNKNOWN_1509	Unknown	-0.930619	1.0479e-09	Down				FALSE
Steatosis	UNKNOWN_850	Unknown	-0.938864	1.21025e-09	Down				FALSE
Steatosis	UNKNOWN_1522	Unknown	0.921918	1.3294e-09	Up				FALSE
Steatosis	DG(34:2)	DG	-0.926689	1.84928e-09	Down				FALSE
Steatosis	UNKNOWN_1212	Unknown	0.911079	2.42711e-09	Up				FALSE
Steatosis	UNKNOWN_1443	Unknown	0.905768	2.68324e-09	Up				FALSE
Steatosis	UNKNOWN_998	Unknown	-0.908987	2.99001e-09	Down				FALSE
Steatosis	UNKNOWN_1475	Unknown	0.907511	3.55791e-09	Up				FALSE
Steatosis	UNKNOWN_855	Unknown	-0.911064	3.91387e-09	Down				FALSE
Steatosis	SM(39:2)	SM	-0.90289	4.81463e-09	Down				FALSE
Steatosis	UNKNOWN_1581	Unknown	0.858337	7.41806e-09	Up				FALSE
Steatosis	UNKNOWN_1536	Unknown	0.872053	7.46027e-09	Up				FALSE
Steatosis	UNKNOWN_1329	Unknown	0.883155	7.53466e-09	Up				FALSE
Steatosis	SM (d18:1/24:4)	SM	-0.882905	1.0071e-08	Down				FALSE
Steatosis	UNKNOWN_1523	Unknown	-0.880774	1.12793e-08	Down				FALSE
Steatosis	UNKNOWN_1424	Unknown	-0.876151	1.20019e-08	Down				FALSE
Steatosis	UNKNOWN_1549	Unknown	0.834488	1.29722e-08	Up				FALSE
Steatosis	UNKNOWN_1498	Unknown	0.834857	1.35349e-08	Up				FALSE
Steatosis	UNKNOWN_1568	Unknown	0.859151	1.98455e-08	Up				FALSE
Steatosis	UNKNOWN_1291	Unknown	0.85793	2.22985e-08	Up				FALSE
Steatosis	TG(14:0/18:2/18:2)	TG_MUFA	0.861076	2.41531e-08	Up				FALSE
Steatosis	UNKNOWN_1174	Unknown	0.862921	2.51654e-08	Up				FALSE
Steatosis	UNKNOWN_1125	Unknown	0.849559	2.87227e-08	Up				FALSE
Steatosis	SM(37:1)	SM	-0.863017	2.89683e-08	Down				FALSE
Steatosis	PI(18:0/20:4)	PI	-0.864942	3.07008e-08	Down				FALSE
Steatosis	UNKNOWN_1534	Unknown	-0.850501	3.33647e-08	Down				FALSE
Steatosis	UNKNOWN_1271	Unknown	0.843596	3.46297e-08	Up				FALSE
Steatosis	UNKNOWN_1544	Unknown	0.819582	3.55292e-08	Up				FALSE
Steatosis	DG(36:3)	DG	0.849688	3.98061e-08	Up				FALSE
Steatosis	UNKNOWN_1179	Unknown	0.847605	4.33918e-08	Up				FALSE
Steatosis	UNKNOWN_1442	Unknown	0.827127	5.07307e-08	Up				FALSE
Steatosis	UNKNOWN_1543	Unknown	0.801352	5.07307e-08	Up				FALSE
Steatosis	UNKNOWN_1652	Unknown	0.827896	5.57958e-08	Up				FALSE
Steatosis	UNKNOWN_1249	Unknown	0.824496	8.98279e-08	Up				FALSE
Steatosis	UNKNOWN_1278	Unknown	0.827944	9.20149e-08	Up				FALSE
Steatosis	UNKNOWN_943	Unknown	-0.834979	9.88551e-08	Down				FALSE
Steatosis	UNKNOWN_955	Unknown	0.824361	1.0046e-07	Up				FALSE
Steatosis	UNKNOWN_1621	Unknown	-0.822893	1.09109e-07	Down				FALSE
Steatosis	UNKNOWN_1209	Unknown	0.824619	1.12796e-07	Up				FALSE
Steatosis	UNKNOWN_1653	Unknown	0.81292	1.25035e-07	Up				FALSE
Steatosis	PC(40:7)	PC	-0.821305	1.38293e-07	Down				FALSE
Steatosis	UNKNOWN_1505	Unknown	-0.818196	1.40005e-07	Down				FALSE
Steatosis	UNKNOWN_958	Unknown	0.820689	1.42374e-07	Up				FALSE
Steatosis	UNKNOWN_1427	Unknown	-0.824016	1.44685e-07	Down				FALSE
Steatosis	UNKNOWN_636	Unknown	-0.824358	1.5631e-07	Down				FALSE
Steatosis	TG(18:2/18:2/18:2) or TG(18:3/18:2/18:1)	TG_MUFA	0.783154	1.91406e-07	Up				FALSE
Steatosis	UNKNOWN_1186	Unknown	0.810716	1.95555e-07	Up				FALSE
Steatosis	PI(44:4)	PI	-0.817962	1.9867e-07	Down				FALSE
Steatosis	PC(37:4)	PC	-0.810782	2.09274e-07	Down				FALSE
Steatosis	TG(18:1/18:2/18:2)	TG_MUFA	0.771977	2.28093e-07	Up				FALSE
Steatosis	UNKNOWN_672	Unknown	-0.813464	2.28572e-07	Down				FALSE
Steatosis	UNKNOWN_1066	Unknown	-0.809162	2.35809e-07	Down				FALSE
Steatosis	UNKNOWN_1532	Unknown	0.776087	2.46674e-07	Up				FALSE
Steatosis	UNKNOWN_1006	Unknown	-0.808671	2.71876e-07	Down				FALSE
Steatosis	UNKNOWN_1462	Unknown	0.805907	2.79445e-07	Up				FALSE
Steatosis	SM(d16:1/18:1) or SM(d18:2/16:0)	SM	-0.807403	3.033e-07	Down				FALSE
Steatosis	PE(18:1/18:2)	PE	-0.802919	3.51522e-07	Down				FALSE
Steatosis	PE(18:0/20:4)	PE	-0.799208	4.2334e-07	Down				FALSE
Steatosis	UNKNOWN_1365	Unknown	-0.787048	4.29592e-07	Down				FALSE
Steatosis	SM(d42:3)	SM	-0.791754	5.49517e-07	Down				FALSE
Steatosis	UNKNOWN_1492	Unknown	0.7406	7.94275e-07	Up				FALSE
Steatosis	CE fragment	Cholesterol ester	0.772904	7.95648e-07	Up				FALSE
Steatosis	SM (d18:1/26:4)	SM	-0.776659	8.23711e-07	Down				FALSE
Steatosis	UNKNOWN_1402	Unknown	-0.777395	9.4104e-07	Down				FALSE
Steatosis	DG (36:3)	DG	0.771561	9.45628e-07	Up				FALSE
Steatosis	UNKNOWN_1077	Unknown	-0.757608	9.91399e-07	Down				FALSE
Steatosis	UNKNOWN_1231	Unknown	0.766765	1.21995e-06	Up				FALSE
Steatosis	UNKNOWN_1145	Unknown	0.746901	1.50053e-06	Up				FALSE
Steatosis	UNKNOWN_1000	Unknown	0.743523	1.80262e-06	Up				FALSE
Steatosis	UNKNOWN_1474	Unknown	-0.756951	1.94086e-06	Down				FALSE
Steatosis	SM(d38:2)	SM	-0.755567	1.9701e-06	Down				FALSE
Steatosis	UNKNOWN_1407	Unknown	0.705743	2.15329e-06	Up				FALSE
Steatosis	UNKNOWN_1412	Unknown	-0.743924	2.33301e-06	Down				FALSE
Steatosis	UNKNOWN_920	Unknown	-0.744846	2.55202e-06	Down				FALSE
Steatosis	UNKNOWN_1148	Unknown	0.737349	2.6886e-06	Up				FALSE
Steatosis	SM(d18:1/16:0)	SM	-0.737755	3.67495e-06	Down				FALSE
Steatosis	UNKNOWN_1141	Unknown	-0.72822	3.83568e-06	Down				FALSE
Steatosis	UNKNOWN_1433	Unknown	-0.724159	4.6063e-06	Down				FALSE
Steatosis	UNKNOWN_1324	Unknown	0.722691	5.26156e-06	Up				FALSE
Steatosis	PC(18:0p/18:1(9Z))	PC_o/p	-0.724879	5.27928e-06	Down				FALSE
Steatosis	UNKNOWN_1087	Unknown	-0.7157	6.25195e-06	Down				FALSE
Steatosis	UNKNOWN_485	Unknown	-0.699981	6.38105e-06	Down				FALSE
Steatosis	UNKNOWN_809	Unknown	-0.719085	6.57381e-06	Down				FALSE
Steatosis	UNKNOWN_1550	Unknown	0.702301	6.67536e-06	Up				FALSE
Steatosis	SM(d41:2)	SM	-0.709013	9.18453e-06	Down				FALSE
Steatosis	UNKNOWN_1147	Unknown	0.705193	9.6378e-06	Up				FALSE
Steatosis	UNKNOWN_1359	Unknown	-0.708422	9.79309e-06	Down				FALSE
Steatosis	UNKNOWN_861	Unknown	-0.707802	1.09724e-05	Down				FALSE
Steatosis	UNKNOWN_1341	Unknown	0.700075	1.11185e-05	Up				FALSE
Steatosis	UNKNOWN_1343	Unknown	0.668452	1.66272e-05	Up				FALSE
Steatosis	UNKNOWN_1156	Unknown	0.692195	1.75653e-05	Up				FALSE
Steatosis	PE(16:0/22:6)	PE	-0.687221	1.89957e-05	Down				FALSE
Steatosis	UNKNOWN_570	Unknown	-0.665258	2.29849e-05	Down				FALSE
Steatosis	UNKNOWN_756	Unknown	-0.673463	2.3315e-05	Down				FALSE
Steatosis	SM(d42:2)	SM	-0.6792	2.42158e-05	Down				FALSE
Steatosis	UNKNOWN_808	Unknown	-0.673743	2.92652e-05	Down				FALSE
Steatosis	UNKNOWN_1230	Unknown	0.671594	3.00614e-05	Up				FALSE
Steatosis	UNKNOWN_1079	Unknown	-0.661658	3.33656e-05	Down				FALSE
Steatosis	UNKNOWN_1289	Unknown	0.663976	3.90389e-05	Up				FALSE
Steatosis	UNKNOWN_1381	Unknown	0.66199	4.11059e-05	Up				FALSE
Steatosis	PE(16:0/20:4)	PE	-0.666344	4.11476e-05	Down				FALSE
Steatosis	UNKNOWN_911	Unknown	-0.66637	4.14455e-05	Down				FALSE
Steatosis	SM(d36:2)	SM	-0.663341	4.16798e-05	Down				FALSE
Steatosis	PC(35:4)	PC	-0.663672	4.18731e-05	Down				FALSE
Steatosis	UNKNOWN_1465	Unknown	-0.660329	4.36978e-05	Down				FALSE
Steatosis	SM(d32:1)	SM	-0.659762	4.53193e-05	Down				FALSE
Steatosis	PC(40:8)	PC	-0.65796	4.70902e-05	Down				FALSE
Steatosis	UNKNOWN_870	Unknown	-0.659518	4.71473e-05	Down				FALSE
Steatosis	UNKNOWN_645	Unknown	-0.651457	5.03373e-05	Down				FALSE
Steatosis	DG(18:1/18:1))	DG	0.648812	5.27884e-05	Up				FALSE
Steatosis	UNKNOWN_1081	Unknown	-0.655168	5.40446e-05	Down				FALSE
Steatosis	UNKNOWN_1403	Unknown	0.653209	5.41305e-05	Up				FALSE
Steatosis	UNKNOWN_1417	Unknown	-0.654823	5.7866e-05	Down				FALSE
Steatosis	UNKNOWN_1376	Unknown	-0.643012	5.81158e-05	Down				FALSE
Steatosis	UNKNOWN_1321	Unknown	0.644502	6.57129e-05	Up				FALSE
Steatosis	PC(37:2)	PC	-0.646822	6.57129e-05	Down				FALSE
Steatosis	UNKNOWN_834	Unknown	-0.635361	8.75294e-05	Down				FALSE
Steatosis	UNKNOWN_874	Unknown	-0.634094	0.000109043	Down				FALSE
Steatosis	UNKNOWN_1175	Unknown	0.623616	0.000111191	Up				FALSE
Steatosis	SM(40:2)	SM	-0.628331	0.000111316	Down				FALSE
Steatosis	UNKNOWN_1319	Unknown	0.62484	0.000120596	Up				FALSE
Steatosis	PC(39:6)	PC	-0.612672	0.000125734	Down				FALSE
Steatosis	UNKNOWN_1507	Unknown	-0.628009	0.000126883	Down				FALSE
Steatosis	UNKNOWN_744	Unknown	-0.627714	0.000128687	Down				FALSE
Steatosis	UNKNOWN_1440	Unknown	-0.615836	0.000134172	Down				FALSE
Steatosis	UNKNOWN_1282	Unknown	0.611396	0.000138117	Up				FALSE
Steatosis	UNKNOWN_820	Unknown	-0.617252	0.000138117	Down				FALSE
Steatosis	TG(56:8)	TG_PUFA	0.600481	0.000139545	Up				FALSE
Steatosis	UNKNOWN_1008	Unknown	0.619678	0.000150206	Up				FALSE
Steatosis	PE(18:1e/22:4)	PE_o/p	-0.615259	0.000152438	Down				FALSE
Steatosis	PC(39:0)	PC	-0.61577	0.000152438	Down				FALSE
Steatosis	UNKNOWN_1115	Unknown	0.607115	0.000165955	Up				FALSE
Steatosis	UNKNOWN_882	Unknown	0.611151	0.000178917	Up				FALSE
Steatosis	SM(d36:1)	SM	-0.609705	0.000185603	Down				FALSE
Steatosis	UNKNOWN_1298	Unknown	-0.612056	0.000194669	Down				FALSE
Steatosis	TG(18:2/22:5/16:0)	TG_PUFA	0.590353	0.000207702	Up				FALSE
Steatosis	UNKNOWN_1083	Unknown	-0.606217	0.000207702	Down				FALSE
Steatosis	UNKNOWN_1143	Unknown	0.597325	0.000208219	Up				FALSE
Steatosis	UNKNOWN_1380	Unknown	0.594118	0.000276137	Up				FALSE
Steatosis	UNKNOWN_1456	Unknown	-0.591188	0.000276137	Down				FALSE
Steatosis	PC(39:6)	PC	-0.588466	0.000282833	Down				FALSE
Steatosis	UNKNOWN_1418	Unknown	0.587958	0.000294632	Up				FALSE
Steatosis	UNKNOWN_1160	Unknown	-0.595939	0.000306414	Down				FALSE
Steatosis	UNKNOWN_703	Unknown	-0.594125	0.000318904	Down				FALSE
Steatosis	UNKNOWN_671	Unknown	-0.589926	0.000327314	Down				FALSE
Steatosis	PC(37:3)	PC	-0.587361	0.000332641	Down				FALSE
Steatosis	UNKNOWN_1239	Unknown	-0.589288	0.000332985	Down				FALSE
Steatosis	UNKNOWN_1375	Unknown	0.590558	0.000349838	Up				FALSE
Steatosis	UNKNOWN_1623	Unknown	-0.586297	0.000353829	Down				FALSE
Steatosis	UNKNOWN_877	Unknown	-0.589177	0.000371996	Down				FALSE
Steatosis	UNKNOWN_1335	Unknown	-0.58311	0.000376426	Down				FALSE
Steatosis	PC(O-34:3) NH4 adduct	PC_o/p	-0.580639	0.000384149	Down				FALSE
Steatosis	UNKNOWN_1234	Unknown	-0.586207	0.000400576	Down				FALSE
Steatosis	SM(d41:1)	SM	-0.578882	0.000427033	Down				FALSE
Steatosis	UNKNOWN_898	Unknown	-0.58056	0.000443021	Down				FALSE
Steatosis	PE(O-16:0/18:1)	PE_o/p	-0.576898	0.000486328	Down				FALSE
Steatosis	UNKNOWN_1173	Unknown	0.577629	0.000489433	Up				FALSE
Steatosis	TG(56:8)	TG_PUFA	0.562802	0.000513879	Up				FALSE
Steatosis	UNKNOWN_1438	Unknown	0.570468	0.000516541	Up				FALSE
Steatosis	UNKNOWN_1170	Unknown	-0.575296	0.000519201	Down				FALSE
Steatosis	TG(54:7)	TG_PUFA	0.563307	0.00051969	Up				FALSE
Steatosis	UNKNOWN_1397	Unknown	-0.564957	0.000534322	Down				FALSE
Steatosis	UNKNOWN_807	Unknown	0.570178	0.000540166	Up				FALSE
Steatosis	UNKNOWN_1034	Unknown	0.563435	0.000541035	Up				FALSE
Steatosis	UNKNOWN_1032	Unknown	-0.57203	0.000564389	Down				FALSE
Steatosis	PE(16:0/18:2)	PE	-0.57004	0.000590242	Down				FALSE
Steatosis	UNKNOWN_1138	Unknown	-0.561777	0.000704484	Down				FALSE
Steatosis	UNKNOWN_1263	Unknown	0.558503	0.000715694	Up				FALSE
Steatosis	UNKNOWN_770	Unknown	-0.560529	0.000787945	Down				FALSE
Steatosis	UNKNOWN_869	Unknown	-0.560653	0.000788674	Down				FALSE
Steatosis	UNKNOWN_1303	Unknown	-0.559491	0.000799865	Down				FALSE
Steatosis	UNKNOWN_919	Unknown	-0.551016	0.00080712	Down				FALSE
Steatosis	UNKNOWN_1013	Unknown	0.550807	0.000829398	Up				FALSE
Steatosis	UNKNOWN_1502	Unknown	0.543149	0.00083347	Up				FALSE
Steatosis	UNKNOWN_675	Unknown	-0.557394	0.00086034	Down				FALSE
Steatosis	PC(18:0p/18:1(9Z))	PC_o/p	-0.554045	0.000881191	Down				FALSE
Steatosis	UNKNOWN_881	Unknown	0.552059	0.000889009	Up				FALSE
Steatosis	UNKNOWN_851	Unknown	-0.548973	0.000976576	Down				FALSE
Steatosis	PC(16:0e/18:1(9Z))	PC_o/p	-0.547915	0.00102462	Down				FALSE
Steatosis	UNKNOWN_937	Unknown	-0.543217	0.00108287	Down				FALSE
Steatosis	PC(O-36:3)	PC_o/p	-0.539732	0.00111813	Down				FALSE
Steatosis	UNKNOWN_1195	Unknown	0.537148	0.00113545	Up				FALSE
Steatosis	SM(d39:1)	SM	-0.538582	0.00114228	Down				FALSE
Steatosis	TG(60:7)	TG_PUFA	0.516787	0.00119062	Up				FALSE
Steatosis	UNKNOWN_1227	Unknown	0.536974	0.00121723	Up				FALSE
Steatosis	PC(O-38:5)	PC_o/p	-0.53607	0.00125415	Down				FALSE
Steatosis	UNKNOWN_649	Unknown	0.53416	0.00134	Up				FALSE
Steatosis	UNKNOWN_875	Unknown	-0.536873	0.00136583	Down				FALSE
Steatosis	UNKNOWN_1292	Unknown	-0.534071	0.00141806	Down				FALSE
Steatosis	UNKNOWN_721	Unknown	-0.53116	0.00151728	Down				FALSE
Steatosis	UNKNOWN_1389	Unknown	-0.532567	0.00153959	Down				FALSE
Steatosis	UNKNOWN_641	Unknown	0.529472	0.00159066	Up				FALSE
Steatosis	UNKNOWN_1452	Unknown	0.530406	0.00160751	Up				FALSE
Steatosis	UNKNOWN_1009	Unknown	-0.519504	0.00168668	Down				FALSE
Steatosis	UNKNOWN_1118	Unknown	-0.528348	0.00168668	Down				FALSE
Steatosis	HexCer(d18:1/22:0)	Hexosylceramide	-0.526674	0.00179461	Down				FALSE
Steatosis	UNKNOWN_720	Unknown	-0.524049	0.00179629	Down				FALSE
Steatosis	UNKNOWN_1437	Unknown	-0.52389	0.00182154	Down				FALSE
Steatosis	UNKNOWN_673	Unknown	-0.525976	0.00183542	Down				FALSE
Steatosis	UNKNOWN_832	Unknown	-0.519398	0.00185067	Down				FALSE
Steatosis	PC(O-38:6)	PC_o/p	-0.522094	0.00189078	Down				FALSE
Steatosis	TG(56:9)	TG_PUFA	0.512323	0.0019089	Up				FALSE
Steatosis	UNKNOWN_1459	Unknown	-0.522558	0.00194641	Down				FALSE
Steatosis	UNKNOWN_588	Unknown	-0.519391	0.00201617	Down				FALSE
Steatosis	PC(33:0)	PC	-0.508976	0.00208428	Down				FALSE
Steatosis	UNKNOWN_1404	Unknown	-0.515291	0.00208939	Down				FALSE
Steatosis	UNKNOWN_1036	Unknown	-0.519343	0.00208939	Down				FALSE
Steatosis	UNKNOWN_1439	Unknown	-0.505755	0.00209589	Down				FALSE
Steatosis	UNKNOWN_884	Unknown	0.515241	0.00211224	Up				FALSE
Steatosis	SM(d40:1)	SM	-0.512939	0.00211224	Down				FALSE
Steatosis	PC(16:0/18:1)	PC	-0.513151	0.00213579	Down				FALSE
Steatosis	PE(P-18:0/22:5) + PE(P-20:1/20:4)	PE_o/p	-0.516425	0.00213579	Down				FALSE
Steatosis	UNKNOWN_833	Unknown	-0.509539	0.00223281	Down				FALSE
Steatosis	UNKNOWN_1394	Unknown	0.501268	0.00230136	Up				FALSE
Steatosis	TG(18:1/18:1/22:6)	TG_PUFA	0.494827	0.00230136	Up				FALSE
Steatosis	UNKNOWN_725	Unknown	-0.509112	0.00244392	Down				FALSE
Steatosis	UNKNOWN_477	Unknown	0.503533	0.00280933	Up				FALSE
Steatosis	UNKNOWN_1353	Unknown	-0.499841	0.00286943	Down				FALSE
Steatosis	PC(37:3)	PC	-0.503772	0.00289934	Down				FALSE
Steatosis	UNKNOWN_1018	Unknown	0.497694	0.00294364	Up				FALSE
Steatosis	UNKNOWN_1214	Unknown	0.50077	0.00297878	Up				FALSE
Steatosis	UNKNOWN_900	Unknown	-0.501292	0.00307084	Down				FALSE
Steatosis	UNKNOWN_887	Unknown	-0.50092	0.00324613	Down				FALSE
Steatosis	UNKNOWN_1078	Unknown	-0.488208	0.00330326	Down				FALSE
Steatosis	PE(P-18:0/18:2)	PE_o/p	-0.497579	0.00331834	Down				FALSE
Steatosis	PE(18:1/18:2)	PE	-0.498858	0.0033318	Down				FALSE
Steatosis	UNKNOWN_961	Unknown	-0.495923	0.00355768	Down				FALSE
Steatosis	UNKNOWN_1377	Unknown	-0.487187	0.00381182	Down				FALSE
Steatosis	UNKNOWN_1434	Unknown	0.483104	0.00401372	Up				FALSE
Steatosis	UNKNOWN_775	Unknown	0.488044	0.00416223	Up				FALSE
Steatosis	UNKNOWN_1213	Unknown	0.481537	0.0041959	Up				FALSE
Steatosis	PE(O-38:5) or PE(P-38:4)	PE_o/p	-0.482081	0.00422915	Down				FALSE
Steatosis	UNKNOWN_1357	Unknown	-0.481857	0.00433509	Down				FALSE
Steatosis	PC(O-32:1)	PC_o/p	-0.482086	0.00441667	Down				FALSE
Steatosis	UNKNOWN_883	Unknown	0.48247	0.0045672	Up				FALSE
Steatosis	UNKNOWN_815	Unknown	-0.471669	0.00471727	Down				FALSE
Steatosis	UNKNOWN_995	Unknown	-0.478976	0.00483546	Down				FALSE
Steatosis	UNKNOWN_801	Unknown	0.47818	0.00485804	Up				FALSE
Steatosis	UNKNOWN_1338	Unknown	-0.475158	0.00495092	Down				FALSE
Steatosis	PC(36:5)	PC	-0.48005	0.00495178	Down				FALSE
Steatosis	UNKNOWN_1060	Unknown	-0.4756	0.00501759	Down				FALSE
Steatosis	UNKNOWN_750	Unknown	-0.479871	0.00506321	Down				FALSE
Steatosis	UNKNOWN_776	Unknown	0.47288	0.0055117	Up				FALSE
Steatosis	UNKNOWN_1541	Unknown	0.466233	0.00555093	Up				FALSE
Steatosis	UNKNOWN_1514	Unknown	0.471647	0.00560676	Up				FALSE
Steatosis	UNKNOWN_1356	Unknown	-0.469015	0.00561938	Down				FALSE
Steatosis	UNKNOWN_1273	Unknown	-0.473967	0.00579082	Down				FALSE
Steatosis	UNKNOWN_215	Unknown	0.458097	0.00597047	Up				FALSE
Steatosis	UNKNOWN_1107	Unknown	-0.468245	0.00597047	Down				FALSE
Steatosis	UNKNOWN_742	Unknown	0.468299	0.00626946	Up				FALSE
Steatosis	UNKNOWN_1053	Unknown	0.460409	0.00642019	Up				FALSE
Steatosis	TG(58:9)	TG_PUFA	0.452654	0.00643175	Up				FALSE
Steatosis	TG(18:2/22:5/16:0)	TG_PUFA	0.455422	0.00662269	Up				FALSE
Steatosis	UNKNOWN_794	Unknown	0.46624	0.00669939	Up				FALSE
Steatosis	UNKNOWN_1371	Unknown	-0.463014	0.00697296	Down				FALSE
Steatosis	octadecadienylcarnitine (C18:2-Car)	Car	-0.456229	0.00728272	Down				FALSE
Steatosis	UNKNOWN_1386	Unknown	-0.457003	0.00728272	Down				FALSE
Steatosis	UNKNOWN_1325	Unknown	-0.447637	0.0074606	Down				FALSE
Steatosis	UNKNOWN_1691	Unknown	-0.452489	0.00753844	Down				FALSE
Steatosis	UNKNOWN_1139	Unknown	-0.448786	0.00754614	Down				FALSE
Steatosis	UNKNOWN_1656	Unknown	-0.446472	0.00791612	Down				FALSE
Steatosis	PC(35:1)	PC	-0.445334	0.00838606	Down				FALSE
Steatosis	UNKNOWN_1293	Unknown	-0.447169	0.00840613	Down				FALSE
Steatosis	UNKNOWN_1378	Unknown	-0.453938	0.00863875	Down				FALSE
Steatosis	UNKNOWN_1372	Unknown	-0.452568	0.00884984	Down				FALSE
Steatosis	PE(16:0/18:1)	PE	-0.449736	0.00890359	Down				FALSE
Steatosis	UNKNOWN_1674	Unknown	-0.442141	0.00893144	Down				FALSE
Steatosis	UNKNOWN_831	Unknown	-0.44401	0.00894824	Down				FALSE
Steatosis	UNKNOWN_918	Unknown	-0.439383	0.00903112	Down				FALSE
Steatosis	UNKNOWN_803	Unknown	0.450178	0.00921022	Up				FALSE
Steatosis	PC(31:0)	PC	-0.445483	0.00923514	Down				FALSE
Steatosis	UNKNOWN_872	Unknown	-0.447248	0.00963965	Down				FALSE
Steatosis	UNKNOWN_1262	Unknown	-0.443588	0.0103501	Down				FALSE
Steatosis	UNKNOWN_1180	Unknown	-0.441642	0.0106498	Down				FALSE
Steatosis	UNKNOWN_1614	Unknown	-0.441015	0.0110047	Down				FALSE
Steatosis	UNKNOWN_1531	Unknown	0.425659	0.0116447	Up				FALSE
Steatosis	UNKNOWN_977	Unknown	-0.438114	0.0117905	Down				FALSE
Steatosis	UNKNOWN_1350	Unknown	0.436409	0.0119208	Up				FALSE
Steatosis	UNKNOWN_1678	Unknown	-0.43149	0.0119208	Down				FALSE
Steatosis	UNKNOWN_632	Unknown	-0.433298	0.0119208	Down				FALSE
Steatosis	UNKNOWN_1307	Unknown	-0.430496	0.0121884	Down				FALSE
Steatosis	PC(O-32:0)	PC_o/p	-0.431911	0.0123802	Down				FALSE
Steatosis	UNKNOWN_1193	Unknown	0.430415	0.0136731	Up				FALSE
Steatosis	UNKNOWN_1159	Unknown	0.422187	0.014073	Up				FALSE
Steatosis	UNKNOWN_1578	Unknown	0.426751	0.0143757	Up				FALSE
Steatosis	UNKNOWN_1410	Unknown	0.423623	0.0143903	Up				FALSE
Steatosis	UNKNOWN_1366	Unknown	0.422026	0.014586	Up				FALSE
Steatosis	UNKNOWN_1743	Unknown	-0.425929	0.0149198	Down				FALSE
Steatosis	UNKNOWN_533	Unknown	0.421747	0.0159123	Up				FALSE
Steatosis	PE(18:0/22:6)	PE	-0.420356	0.0162072	Down				FALSE
Steatosis	UNKNOWN_817	Unknown	0.419515	0.0163202	Up				FALSE
Steatosis	UNKNOWN_1265	Unknown	-0.416832	0.016568	Down				FALSE
Steatosis	UNKNOWN_927	Unknown	-0.412694	0.0170768	Down				FALSE
Steatosis	PC(35:3)	PC	-0.418183	0.0170904	Down				FALSE
Steatosis	UNKNOWN_1360	Unknown	-0.419273	0.0172092	Down				FALSE
Steatosis	UNKNOWN_1167	Unknown	-0.417555	0.0173796	Down				FALSE
Steatosis	UNKNOWN_1023	Unknown	-0.417722	0.0175676	Down				FALSE
Steatosis	UNKNOWN_1477	Unknown	0.413098	0.0176767	Up				FALSE
Steatosis	UNKNOWN_1690	Unknown	-0.410466	0.0177789	Down				FALSE
Steatosis	UNKNOWN_774	Unknown	0.413986	0.0177869	Up				FALSE
Steatosis	UNKNOWN_1310	Unknown	-0.409059	0.0181465	Down				FALSE
Steatosis	UNKNOWN_854	Unknown	-0.408955	0.0182393	Down				FALSE
Steatosis	UNKNOWN_576	Unknown	-0.414167	0.01863	Down				FALSE
Steatosis	UNKNOWN_718	Unknown	-0.413011	0.0188078	Down				FALSE
Steatosis	UNKNOWN_1269	Unknown	-0.413807	0.0188417	Down				FALSE
Steatosis	UNKNOWN_1166	Unknown	-0.41292	0.0190044	Down				FALSE
Steatosis	UNKNOWN_1082	Unknown	0.385538	0.0198351	Up				FALSE
Steatosis	UNKNOWN_1685	Unknown	-0.40194	0.0209621	Down				FALSE
Steatosis	UNKNOWN_1736	Unknown	-0.401873	0.0222244	Down				FALSE
Steatosis	UNKNOWN_1387	Unknown	-0.403544	0.0223073	Down				FALSE
Steatosis	UNKNOWN_1035	Unknown	0.394819	0.0227499	Up				FALSE
Steatosis	UNKNOWN_1204	Unknown	-0.397479	0.023036	Down				FALSE
Steatosis	UNKNOWN_1199	Unknown	0.400857	0.0232627	Up				FALSE
Steatosis	Cer(d18:1/25:0)	Ceramide	-0.399597	0.0236707	Down				FALSE
Steatosis	UNKNOWN_1712	Unknown	-0.39129	0.0236883	Down				FALSE
Steatosis	UNKNOWN_799	Unknown	-0.397517	0.0236883	Down				FALSE
Steatosis	UNKNOWN_812	Unknown	-0.399629	0.0236938	Down				FALSE
Steatosis	UNKNOWN_853	Unknown	-0.393583	0.0243315	Down				FALSE
Steatosis	UNKNOWN_1315	Unknown	-0.398319	0.0244567	Down				FALSE
Steatosis	UNKNOWN_1616	Unknown	-0.397142	0.0247666	Down				FALSE
Steatosis	UNKNOWN_993	Unknown	-0.396801	0.0248196	Down				FALSE
Steatosis	UNKNOWN_1191	Unknown	0.397819	0.0249203	Up				FALSE
Steatosis	UNKNOWN_380	Unknown	-0.396976	0.0249203	Down				FALSE
Steatosis	UNKNOWN_1308	Unknown	-0.38864	0.0255231	Down				FALSE
Steatosis	PC(33:1)	PC	-0.38999	0.0260752	Down				FALSE
Steatosis	PC(O-44:5)	PC_o/p	-0.390824	0.02719	Down				FALSE
Steatosis	PC(O-38:5)	PC_o/p	-0.392861	0.02719	Down				FALSE
Steatosis	Cer(d18:1/18:0), loss of H2O	Ceramide	-0.387055	0.0272227	Down				FALSE
Steatosis	UNKNOWN_1545	Unknown	0.3818	0.0275662	Up				FALSE
Steatosis	PC(O-40:5)	PC_o/p	-0.388688	0.0275662	Down				FALSE
Steatosis	Cer(d18:1/24:1)	Ceramide	-0.389434	0.0277009	Down				FALSE
Steatosis	UNKNOWN_1064	Unknown	-0.377642	0.0287752	Down				FALSE
Steatosis	UNKNOWN_982	Unknown	-0.387744	0.0291585	Down				FALSE
Steatosis	UNKNOWN_897	Unknown	-0.388869	0.0294796	Down				FALSE
Steatosis	UNKNOWN_719	Unknown	-0.388892	0.0294796	Down				FALSE
Steatosis	UNKNOWN_862	Unknown	-0.384796	0.0299739	Down				FALSE
Steatosis	UNKNOWN_1130	Unknown	-0.385456	0.0299739	Down				FALSE
Steatosis	UNKNOWN_713	Unknown	0.383463	0.0302606	Up				FALSE
Steatosis	PC (O-42:5) /(o-22:1/20:4)	PC_o/p	-0.380657	0.032546	Down				FALSE
Steatosis	UNKNOWN_845	Unknown	-0.382629	0.0329616	Down				FALSE
Steatosis	UNKNOWN_1675	Unknown	-0.375952	0.0336729	Down				FALSE
Steatosis	UNKNOWN_849	Unknown	-0.376139	0.033952	Down				FALSE
Steatosis	UNKNOWN_1229	Unknown	-0.378466	0.0347256	Down				FALSE
Steatosis	UNKNOWN_1385	Unknown	0.373869	0.0371033	Up				FALSE
Steatosis	UNKNOWN_1001	Unknown	-0.374206	0.0376524	Down				FALSE
Steatosis	UNKNOWN_1718	Unknown	-0.36648	0.037675	Down				FALSE
Steatosis	UNKNOWN_82	Unknown	0.371508	0.0382561	Up				FALSE
Steatosis	UNKNOWN_970	Unknown	-0.369479	0.0394956	Down				FALSE
Steatosis	UNKNOWN_1056	Unknown	-0.370608	0.0396444	Down				FALSE
Steatosis	UNKNOWN_788	Unknown	0.368384	0.0405739	Up				FALSE
Steatosis	UNKNOWN_1044	Unknown	-0.36889	0.0407837	Down				FALSE
Steatosis	UNKNOWN_983	Unknown	-0.368819	0.0408376	Down				FALSE
Steatosis	TG(16:0/22:5/18:1) or TG(20:4/18:1/18:1)	TG_PUFA	0.356836	0.0408483	Up				FALSE
Steatosis	UNKNOWN_1620	Unknown	-0.367011	0.0418247	Down				FALSE
Steatosis	UNKNOWN_1288	Unknown	-0.3631	0.0426241	Down				FALSE
Steatosis	UNKNOWN_1075	Unknown	-0.36345	0.0428278	Down				FALSE
Steatosis	UNKNOWN_1727	Unknown	-0.358125	0.0431438	Down				FALSE
Steatosis	UNKNOWN_800	Unknown	-0.363866	0.044298	Down				FALSE
Steatosis	UNKNOWN_1117	Unknown	-0.360185	0.0444015	Down				FALSE
Steatosis	UNKNOWN_19	Unknown	-0.363869	0.0446962	Down				FALSE
Steatosis	Retinol	other	-0.360758	0.0453996	Down				FALSE
Steatosis	UNKNOWN_1446	Unknown	0.359383	0.0456755	Up				FALSE
Steatosis	UNKNOWN_952	Unknown	-0.360237	0.0456755	Down				FALSE
Steatosis	PC(16:0/16:0)	PC	-0.359654	0.047051	Down				FALSE
Steatosis	UNKNOWN_860	Unknown	0.358157	0.0472522	Up				FALSE
Steatosis	PC(O-36:4)	PC_o/p	-0.355698	0.0474179	Down				FALSE
Steatosis	UNKNOWN_1112	Unknown	-0.346252	0.0485779	Down				FALSE
Steatosis	PE(P-18:0/18:1)	PE_o/p	-0.356811	0.0487201	Down				FALSE
Steatosis	UNKNOWN_948	Unknown	0.358272	0.0487896	Up				FALSE
Steatosis	UNKNOWN_856	Unknown	-0.351306	0.0490985	Down				FALSE
Steatosis	UNKNOWN_1645	Unknown	-0.352006	0.0494047	Down				FALSE
Steatosis	UNKNOWN_1210	Unknown	-0.35489	0.050307	Down				FALSE
Steatosis	UNKNOWN_1688	Unknown	-0.350344	0.0503842	Down				FALSE
Steatosis	UNKNOWN_805	Unknown	0.355408	0.0503877	Up				FALSE
Steatosis	UNKNOWN_976	Unknown	-0.347915	0.0514878	Down				FALSE
Steatosis	UNKNOWN_804	Unknown	0.353487	0.051854	Up				FALSE
Steatosis	SM(d18:1/24:0)	SM	-0.34642	0.051854	Down				FALSE
Steatosis	UNKNOWN_648	Unknown	-0.353456	0.0522849	Down				FALSE
Steatosis	UNKNOWN_362	Unknown	0.35134	0.0532785	Up				FALSE
Steatosis	UNKNOWN_646	Unknown	0.350953	0.0539385	Up				FALSE
Steatosis	UNKNOWN_813	Unknown	0.346917	0.0545541	Up				FALSE
Steatosis	Cer(d18:1/18:0)	Ceramide	-0.345036	0.0547286	Down				FALSE
Steatosis	UNKNOWN_1091	Unknown	-0.349018	0.0554275	Down				FALSE
Steatosis	UNKNOWN_1689	Unknown	-0.340202	0.0555316	Down				FALSE
Steatosis	UNKNOWN_1113	Unknown	-0.341511	0.0560343	Down				FALSE
Steatosis	UNKNOWN_399	Unknown	0.348693	0.0560413	Up				FALSE
Steatosis	UNKNOWN_838	Unknown	-0.349005	0.0561217	Down				FALSE
Steatosis	UNKNOWN_1719	Unknown	-0.336483	0.0562832	Down				FALSE
Steatosis	UNKNOWN_1002	Unknown	-0.346959	0.0578304	Down				FALSE
Steatosis	UNKNOWN_871	Unknown	0.344811	0.0583571	Up				FALSE
Steatosis	UNKNOWN_816	Unknown	-0.33759	0.0594035	Down				FALSE
Steatosis	UNKNOWN_1012	Unknown	-0.341162	0.0602487	Down				FALSE
Steatosis	UNKNOWN_1306	Unknown	-0.340736	0.0611835	Down				FALSE
Steatosis	UNKNOWN_782	Unknown	0.34142	0.0624143	Up				FALSE
Steatosis	UNKNOWN_729	Unknown	0.339963	0.0633129	Up				FALSE
Steatosis	UNKNOWN_1677	Unknown	-0.331774	0.0670936	Down				FALSE
Steatosis	UNKNOWN_930	Unknown	-0.337703	0.0670936	Down				FALSE
Steatosis	UNKNOWN_1658	Unknown	-0.330152	0.0671375	Down				FALSE
Steatosis	UNKNOWN_946	Unknown	-0.334348	0.0680687	Down				FALSE
Steatosis	UNKNOWN_1383	Unknown	-0.334472	0.0680687	Down				FALSE
Steatosis	UNKNOWN_1679	Unknown	-0.331884	0.0681663	Down				FALSE
Steatosis	UNKNOWN_1055	Unknown	-0.332126	0.0691395	Down				FALSE
Steatosis	UNKNOWN_1569	Unknown	-0.334901	0.0691395	Down				FALSE
Steatosis	UNKNOWN_474	Unknown	0.332071	0.0691507	Up				FALSE
Steatosis	UNKNOWN_1400	Unknown	-0.334128	0.069523	Down				FALSE
Steatosis	UNKNOWN_1707	Unknown	-0.326808	0.0698236	Down				FALSE
Steatosis	UNKNOWN_476	Unknown	0.329246	0.0725396	Up				FALSE
Steatosis	PC(37:3)	PC	-0.32429	0.0725396	Down				FALSE
Steatosis	UNKNOWN_1054	Unknown	-0.329907	0.0725396	Down				FALSE
Steatosis	HexCer(d18:1/24:0)	Hexosylceramide	-0.327277	0.0732807	Down				FALSE
Steatosis	UNKNOWN_780	Unknown	-0.328573	0.0756153	Down				FALSE
Steatosis	UNKNOWN_1615	Unknown	-0.327502	0.0767152	Down				FALSE
Steatosis	UNKNOWN_1619	Unknown	-0.320541	0.0777746	Down				FALSE
Steatosis	UNKNOWN_1119	Unknown	-0.323876	0.0803324	Down				FALSE
Steatosis	UNKNOWN_1715	Unknown	-0.315796	0.0818108	Down				FALSE
Steatosis	UNKNOWN_1089	Unknown	0.323473	0.0832073	Up				FALSE
Steatosis	UNKNOWN_889	Unknown	0.321866	0.0836781	Up				FALSE
Steatosis	UNKNOWN_505	Unknown	0.320798	0.0849101	Up				FALSE
Steatosis	UNKNOWN_1236	Unknown	-0.316914	0.0867956	Down				FALSE
Steatosis	TG(58:10)	TG_PUFA	0.307228	0.0873637	Up				FALSE
Steatosis	PC(37:5)	PC	-0.317299	0.0876368	Down				FALSE
Steatosis	UNKNOWN_277	Unknown	-0.318107	0.0876368	Down				FALSE
Steatosis	UNKNOWN_1022	Unknown	-0.319836	0.0876368	Down				FALSE
Steatosis	UNKNOWN_1726	Unknown	-0.309966	0.0889013	Down				FALSE
Steatosis	PC(O-36:5)	PC_o/p	-0.315836	0.0889246	Down				FALSE
Steatosis	UNKNOWN_1255	Unknown	-0.317776	0.0899034	Down				FALSE
Steatosis	UNKNOWN_1233	Unknown	-0.316571	0.0912133	Down				FALSE
Steatosis	UNKNOWN_1057	Unknown	-0.314284	0.0912215	Down				FALSE
Steatosis	UNKNOWN_837	Unknown	-0.315287	0.0920786	Down				FALSE
Steatosis	UNKNOWN_1283	Unknown	0.309387	0.0929084	Up				FALSE
Steatosis	UNKNOWN_1063	Unknown	-0.308764	0.0936745	Down				FALSE
Steatosis	UNKNOWN_938	Unknown	0.313589	0.094618	Up				FALSE
Steatosis	UNKNOWN_899	Unknown	-0.31222	0.094618	Down				FALSE
Steatosis	UNKNOWN_929	Unknown	-0.311855	0.0959394	Down				FALSE
Steatosis	UNKNOWN_1676	Unknown	-0.303876	0.0969584	Down				FALSE
Steatosis	UNKNOWN_1724	Unknown	-0.307093	0.0974577	Down				FALSE
Steatosis	UNKNOWN_1177	Unknown	-0.311504	0.0974951	Down				FALSE
Steatosis	UNKNOWN_731	Unknown	-0.302362	0.0975688	Down				FALSE

### Sheet: Table S10a
Table S10a. Differential serum metabolites associated with steatosis and inflammation. Serum polar metabolomic profiling in all participants with serum data identified 16 associations (12 with steatosis, 4 with lobular inflammation; 13 unique metabolites) at FDR ≤ 0.10. Columns give the metabolite name, histological phenotype, log2 fold change (logFC), average abundance (AveExpr), moderated t-statistic (t), raw p-value (P.Value), FDR-adjusted p-value (adj.P.Val), direction of change (Up = increased, Down = decreased), m/z and retention time. Unannotated features are labeled "UNKNOWN_" with a unique identifier.
Metabolite	Phenotype	logFC	AveExpr	t	P.Value	adj.P.Val	Direction	m/z	retention time
Leucine/isoleucine	Inflammation	0.521893	-0.0211499	4.27838	2.82589e-05	0.0158494	Up	130.087	0.715619
UNKNOWN_177	Inflammation	0.488993	-0.0347886	4.14614	4.85432e-05	0.0158494	Up	385.237	3.34271
UNKNOWN_21	Inflammation	0.428398	-0.0331256	3.79028	0.000195094	0.0318492	Up	283.163	0.713581
UNKNOWN_13	Inflammation	0.396527	-0.0438395	3.8029	0.00018601	0.0318492	Up	198.074	0.647319
UNKNOWN_177	Steatosis	0.561292	-0.0347886	4.54247	9.23339e-06	0.0060294	Up	385.237	3.34271
Leucine/isoleucine	Steatosis	0.503951	-0.0211499	3.88776	0.000134562	0.0248739	Up	130.087	0.715619
GLUTAMIC_ACID	Steatosis	0.477516	-0.0437003	4.21652	3.64588e-05	0.0119038	Up	146.046	0.58635
TRYPTOPHAN	Steatosis	0.427845	-0.026522	3.22866	0.00143704	0.0781988	Up	203.082	0.824254
HDCA	Steatosis	0.425068	-0.034524	3.26733	0.00126246	0.0781988	Up	391.285	4.22736
UNKNOWN_3	Steatosis	0.414653	0.0272929	3.23053	0.00142811	0.0781988	Up	212.085	0.706154
UNKNOWN_21	Steatosis	0.401925	-0.0331256	3.34623	0.000965718	0.0781988	Up	283.163	0.713581
Aminobutyric acid	Steatosis	0.384001	-0.0423567	3.27956	0.00121151	0.0781988	Up	102.056	0.587285
3-methyl-2-oxovalerate	Steatosis	0.373865	-0.0469401	3.65603	0.000321575	0.0419977	Up	129.055	0.785102
UNKNOWN_315	Steatosis	-0.401301	-0.0352333	-3.38275	0.000851633	0.0781988	Down	399.205	3.43171
TRANS-3-hydroxycinnamic acid sulfate	Steatosis	-0.463332	-0.0262884	-3.45568	0.000660497	0.0718841	Down	242.994	1.24591
Quinate	Steatosis	-0.538593	-0.0188557	-3.85536	0.000152367	0.0248739	Down	191.056	0.598799

### Sheet: Table S10b
Table S10b. Paired liver–serum metabolic comparison (n = 187). Restricted to participants with matched hepatic and serum polar metabolomics, and to the 40 metabolites annotated and present exactly once on both platforms. Hepatic and serum effects are from separate limma models fitted on the full feature set of each compartment (adjusted for age, BMI and sex) and then restricted to the matched panel; FDR ≤ 0.10 throughout. The primary discordance model is the phenotype effect on the within-subject difference (liver minus serum) after z-scoring each metabolite within compartment. Positive values of the difference indicate that the association with histology is more positive in liver than in serum; they do not indicate a higher absolute level in liver. Two sensitivity models are reported: an unmoderated ordinary least-squares fit on the same difference, and a stacked mixed model using limma's duplicateCorrelation blocked on participant. Summary statistics (sign tests of opposite liver–serum directions) are given below the metabolite-level table; shaded rows indicate metabolites discordant at FDR ≤ 0.10. Table S10a reports serum associations in all participants with serum profiling (n = 209); the smaller number of significant serum metabolites here reflects the reduced sample size of the matched subset, not a different dataset. For example, glutamic acid reaches FDR = 0.012 in Table S10a and FDR = 0.060 in the matched subset.
Phenotype	Metabolite	Class	Liver log2FC	Liver FDR	Liver significant	Serum log2FC	Serum FDR	Serum significant	Opposite direction	Difference log2FC	Difference FDR	Discordant (FDR<=0.10)	Association more positive in	Sensitivity: OLS FDR	Sensitivity: stacked FDR	Within-subject rho	Within-subject rho FDR	Liver feature name	Serum feature name
Steatosis	GLUTAMIC_ACID	Amino acid	-0.212	0.358519	FALSE	0.487	0.0604216	TRUE	TRUE	-0.827	0.0148013	TRUE	Serum	0.0218745	6.74092e-05	-0.177	0.0764351	GLUTAMIC_ACID	GLUTAMIC_ACID
Steatosis	TRYPTOPHAN	Amino acid	-0.27	0.245047	FALSE	0.426	0.12934	FALSE	TRUE	-0.723	0.0317889	TRUE	Serum	0.0367548	0.000877994	-0.066	0.594074	TRYPTOPHAN	TRYPTOPHAN
Steatosis	LYSINE	Amino acid	-0.298	0.198813	FALSE	0.29	0.378434	FALSE	TRUE	-0.628	0.0949826	TRUE	Serum	0.125991	0.0620636	-0.042	0.73314	LYSINE	LYSINE
Steatosis	TYROSINE	Amino acid	-0.259	0.255784	FALSE	0.282	0.338429	FALSE	TRUE	-0.6	0.10087	FALSE	Serum	0.129942	0.0119632	-0.147	0.161414	TYROSINE	TYROSINE
Steatosis	TAURINE	Other	-0.491	0.0435177	TRUE	0.063	0.861657	FALSE	TRUE	-0.574	0.118408	FALSE	Serum	0.158755	0.0620636	-0.072	0.549124	TAURINE	TAURINE
Steatosis	PHENYLALANINE	Amino acid	-0.282	0.226422	FALSE	0.209	0.575382	FALSE	TRUE	-0.491	0.212763	FALSE	Serum	0.199686	0.0180223	-0.028	0.863266	PHENYLALANINE	PHENYLALANINE
Steatosis	TDCA	Bile acid	0.256	0.259681	FALSE	-0.195	0.623152	FALSE	TRUE	0.455	0.212763	FALSE	Liver	0.189116	0.102827	0.268	0.00206333	TDCA	TDCA
Steatosis	CIS_8_11_14_17_EICOSATETRAENOIC_ACID	Other	-0.436	0.0686581	TRUE	-0.048	0.899534	FALSE	FALSE	-0.38	0.311519	FALSE	Serum	0.308335	0.25512	0.135	0.177674	CIS_8_11_14_17_EICOSATETRAENOIC_ACID	CIS_8_11_14_17_EICOSATETRAENOIC_ACID
Steatosis	GCA	Bile acid	0.384	0.104155	FALSE	-0.012	0.973573	FALSE	TRUE	0.396	0.311519	FALSE	Liver	0.308335	0.184006	0.172	0.0830288	GCA	GCA
Steatosis	CDCA	Bile acid	0.315	0.178815	FALSE	-0.057	0.882578	FALSE	TRUE	0.38	0.311519	FALSE	Liver	0.322735	0.25512	0.044	0.727214	CDCA	CDCA
Steatosis	GCDCA	Bile acid	0.224	0.329641	FALSE	-0.178	0.67041	FALSE	TRUE	0.403	0.311519	FALSE	Liver	0.308335	0.222708	0.144	0.1648	GCDCA	GCDCA
Steatosis	VALINE	Amino acid	-0.212	0.35932	FALSE	0.118	0.660254	FALSE	TRUE	-0.39	0.311519	FALSE	Serum	0.323367	0.102827	-0.093	0.437566	VALINE	VALINE
Steatosis	TCDCA	Bile acid	0.139	0.562058	FALSE	-0.216	0.57759	FALSE	TRUE	0.359	0.311519	FALSE	Liver	0.314561	0.207456	0.27	0.00206333	TCDCA	TCDCA
Steatosis	TCA	Bile acid	0.201	0.38347	FALSE	-0.116	0.773519	FALSE	TRUE	0.338	0.348885	FALSE	Liver	0.330212	0.25512	0.15	0.15955	TCA	TCA
Steatosis	LCA	Bile acid	0.037	0.909974	FALSE	-0.199	0.398162	FALSE	TRUE	0.344	0.348885	FALSE	Liver	0.333844	0.597763	0.045	0.727214	LCA	LCA
Steatosis	MYRISTIC_ACID	Other	0.343	0.153832	FALSE	0.021	0.955722	FALSE	FALSE	0.32	0.358115	FALSE	Liver	0.330212	0.446407	0.197	0.039973	MYRISTIC_ACID	MYRISTIC_ACID
Steatosis	INOSINE	Other	-0.258	0.255784	FALSE	0.05	0.899534	FALSE	TRUE	-0.313	0.418422	FALSE	Serum	0.433569	0.25512	-0.022	0.902743	INOSINE	INOSINE
Steatosis	GDCA	Bile acid	0.267	0.249698	FALSE	-0.017	0.963211	FALSE	TRUE	0.284	0.451989	FALSE	Liver	0.433569	0.430307	0.085	0.472961	GDCA	GDCA
Steatosis	HYPOXANTHINE	Other	-0.325	0.16649	FALSE	-0.032	0.923971	FALSE	FALSE	-0.282	0.460685	FALSE	Serum	0.475446	0.415073	0.055	0.669751	HYPOXANTHINE	HYPOXANTHINE
Steatosis	METHIONINE	Amino acid	-0.348	0.148461	FALSE	-0.079	0.851121	FALSE	FALSE	-0.242	0.614485	FALSE	Serum	0.666355	0.40663	-0.134	0.177674	METHIONINE	METHIONINE
Steatosis	ASPARTIC_ACID	Amino acid	-0.517	0.0387443	TRUE	-0.183	0.398162	FALSE	FALSE	-0.201	0.726556	FALSE	Serum	0.738199	0.430307	0.013	0.950561	ASPARTIC_ACID	ASPARTIC_ACID
Steatosis	SERINE	Amino acid	-0.368	0.125149	FALSE	-0.33	0.12934	FALSE	FALSE	0.149	0.748005	FALSE	Liver	0.738199	0.849649	0.14	0.172125	SERINE	SERINE
Steatosis	CIS_DIHOMOACONITIC_ACID	Other	0.342	0.154456	FALSE	0.171	0.671964	FALSE	FALSE	0.169	0.748005	FALSE	Liver	0.738199	0.872319	0.004	0.97989	CIS_DIHOMOACONITIC_ACID	CIS_DIHOMOACONITIC_ACID
Steatosis	OLEIC_ACID	Other	0.322	0.170635	FALSE	0.136	0.761465	FALSE	FALSE	0.181	0.748005	FALSE	Liver	0.738199	0.448174	-0.075	0.538512	OLEIC_ACID	OLEIC_ACID
Steatosis	THREONINE	Amino acid	-0.299	0.198311	FALSE	-0.338	0.12934	FALSE	FALSE	0.175	0.748005	FALSE	Liver	0.738199	0.872319	0.004	0.97989	THREONINE	THREONINE
Steatosis	4_ACETAMIDOPHENOL_SULFATE	Other	-0.112	0.656071	FALSE	-0.259	0.455215	FALSE	FALSE	0.156	0.748005	FALSE	Liver	0.738199	0.960436	0.291	0.00106156	X4_ACETAMIDOPHENOL_SULFATE	X4_ACETAMIDOPHENOL_SULFATE
Steatosis	OCTANOIC_ACID	Other	0.003	0.991621	FALSE	-0.108	0.734933	FALSE	TRUE	0.154	0.748005	FALSE	Liver	0.738199	0.872319	0.112	0.285241	OCTANOIC_ACID	OCTANOIC_ACID
Steatosis	5_OXOPROLINE	Other	-0.202	0.382613	FALSE	-0.065	0.851121	FALSE	FALSE	-0.102	0.840725	FALSE	Serum	0.859913	0.771	-0.129	0.195881	X5_OXOPROLINE	X5_OXOPROLINE
Steatosis	HEXANOIC_ACID	Other	-0.186	0.424181	FALSE	-0.047	0.861657	FALSE	FALSE	-0.098	0.840725	FALSE	Serum	0.859913	0.872319	-0.015	0.950561	HEXANOIC_ACID	HEXANOIC_ACID
Steatosis	P_CRESOL_SULFATE	Other	-0.174	0.456959	FALSE	-0.077	0.861657	FALSE	FALSE	-0.092	0.840725	FALSE	Serum	0.849766	0.991039	0.505	6.58946e-12	P_CRESOL_SULFATE	P_CRESOL_SULFATE
Steatosis	BENZYL_ALCOHOL_SULFATE	Other	0.022	0.954916	FALSE	-0.075	0.861657	FALSE	TRUE	0.102	0.840725	FALSE	Liver	0.859913	0.872319	-0.077	0.531657	BENZYL_ALCOHOL_SULFATE	BENZYL_ALCOHOL_SULFATE
Steatosis	GHDCA	Bile acid	-0.008	0.98099	FALSE	-0.105	0.838885	FALSE	FALSE	0.1	0.840725	FALSE	Liver	0.859913	0.5528	-0.089	0.455556	GHDCA	GHDCA
Steatosis	PROLINE	Amino acid	0.005	0.988589	FALSE	-0.058	0.873166	FALSE	TRUE	0.078	0.875477	FALSE	Liver	0.859927	0.923554	0.226	0.0124275	PROLINE	PROLINE
Steatosis	5_HYDROXYINDOLE_3_ACETIC_ACID	Other	-0.019	0.958712	FALSE	0.035	0.900527	FALSE	TRUE	-0.071	0.894445	FALSE	Serum	0.903518	0.664786	-0.053	0.669751	X5_HYDROXYINDOLE_3_ACETIC_ACID	X5_HYDROXYINDOLE_3_ACETIC_ACID
Steatosis	GLUTAMINE	Amino acid	-0.327	0.164933	FALSE	-0.214	0.338429	FALSE	FALSE	0.032	0.912168	FALSE	Liver	0.913782	0.872319	0.027	0.863266	GLUTAMINE	GLUTAMINE
Steatosis	LINOLENIC_ACID	Other	0.273	0.242431	FALSE	0.271	0.393915	FALSE	FALSE	-0.047	0.912168	FALSE	Serum	0.913782	0.872319	0.25	0.00457568	LINOLENIC_ACID	LINOLENIC_ACID
Steatosis	URIC_ACID	Other	-0.014	0.974666	FALSE	0.029	0.937664	FALSE	TRUE	-0.045	0.912168	FALSE	Serum	0.913782	0.734448	-0.01	0.969285	URIC_ACID	URIC_ACID
Steatosis	ITACONIC_ACID	Other	0.013	0.977502	FALSE	0.034	0.91309	FALSE	FALSE	-0.034	0.912168	FALSE	Serum	0.913782	0.773137	-0.001	0.988544	ITACONIC_ACID	ITACONIC_ACID
Steatosis	DODECANOIC_ACID	Other	0.007	0.98099	FALSE	-0.031	0.934631	FALSE	TRUE	0.041	0.912168	FALSE	Liver	0.913782	0.967203	0.054	0.669751	DODECANOIC_ACID	DODECANOIC_ACID
Steatosis	DCA	Bile acid	-0.023	0.954916	FALSE	-0.029	0.930939	FALSE	FALSE	0.015	0.946612	FALSE	Liver	0.945069	0.967203	0.123	0.219175	DCA	DCA
Inflammation	LYSINE	Amino acid	-0.554	0.011809	TRUE	0.294	0.476222	FALSE	TRUE	-0.889	0.00201177	TRUE	Serum	0.00346017	0.000929638	-0.042	0.73314	LYSINE	LYSINE
Inflammation	GLUTAMIC_ACID	Amino acid	-0.409	0.0434819	TRUE	0.286	0.431086	FALSE	TRUE	-0.773	0.00794266	TRUE	Serum	0.0112716	0.000115833	-0.177	0.0764351	GLUTAMIC_ACID	GLUTAMIC_ACID
Inflammation	VALINE	Amino acid	-0.385	0.0581241	TRUE	0.244	0.431086	FALSE	TRUE	-0.75	0.00794266	TRUE	Serum	0.0112716	0.000929638	-0.093	0.437566	VALINE	VALINE
Inflammation	TRYPTOPHAN	Amino acid	-0.368	0.0665521	TRUE	0.278	0.495389	FALSE	TRUE	-0.665	0.0211404	TRUE	Serum	0.0248219	0.000929638	-0.066	0.594074	TRYPTOPHAN	TRYPTOPHAN
Inflammation	TYROSINE	Amino acid	-0.28	0.174518	FALSE	0.296	0.431086	FALSE	TRUE	-0.639	0.0293075	TRUE	Serum	0.0406767	0.00201702	-0.147	0.161414	TYROSINE	TYROSINE
Inflammation	PHENYLALANINE	Amino acid	-0.46	0.0252376	TRUE	0.132	0.750634	FALSE	TRUE	-0.593	0.0410138	TRUE	Serum	0.0464974	0.00201702	-0.028	0.863266	PHENYLALANINE	PHENYLALANINE
Inflammation	METHIONINE	Amino acid	-0.473	0.0237317	TRUE	0.033	0.934545	FALSE	TRUE	-0.515	0.111094	FALSE	Serum	0.13063	0.0493077	-0.134	0.177674	METHIONINE	METHIONINE
Inflammation	ASPARTIC_ACID	Amino acid	-0.555	0.011809	TRUE	-0.125	0.603944	FALSE	FALSE	-0.338	0.264174	FALSE	Serum	0.280363	0.161107	0.013	0.950561	ASPARTIC_ACID	ASPARTIC_ACID
Inflammation	INOSINE	Other	-0.5	0.0187173	TRUE	-0.01	0.991859	FALSE	FALSE	-0.489	0.114614	FALSE	Serum	0.13063	0.0501589	-0.022	0.902743	INOSINE	INOSINE
Inflammation	5_HYDROXYINDOLE_3_ACETIC_ACID	Other	-0.291	0.156728	FALSE	0.119	0.68861	FALSE	TRUE	-0.468	0.132177	FALSE	Serum	0.13063	0.0500984	-0.053	0.669751	X5_HYDROXYINDOLE_3_ACETIC_ACID	X5_HYDROXYINDOLE_3_ACETIC_ACID
Inflammation	PROLINE	Amino acid	-0.214	0.30381	FALSE	-0.035	0.934545	FALSE	FALSE	-0.169	0.592889	FALSE	Serum	0.585074	0.619345	0.226	0.0124275	PROLINE	PROLINE
Inflammation	SERINE	Amino acid	-0.429	0.0367413	TRUE	-0.194	0.495389	FALSE	FALSE	-0.125	0.681187	FALSE	Serum	0.672477	0.682682	0.14	0.172125	SERINE	SERINE
Inflammation	CIS_8_11_14_17_EICOSATETRAENOIC_ACID	Other	-0.433	0.0351598	TRUE	-0.043	0.934545	FALSE	FALSE	-0.383	0.193681	FALSE	Serum	0.170788	0.17165	0.135	0.177674	CIS_8_11_14_17_EICOSATETRAENOIC_ACID	CIS_8_11_14_17_EICOSATETRAENOIC_ACID
Inflammation	GLUTAMINE	Amino acid	-0.35	0.0803657	TRUE	-0.137	0.581656	FALSE	FALSE	-0.12	0.681187	FALSE	Serum	0.684935	0.553104	0.027	0.863266	GLUTAMINE	GLUTAMINE
Inflammation	TAURINE	Other	-0.354	0.0771879	TRUE	0.015	0.972234	FALSE	TRUE	-0.374	0.2483	FALSE	Serum	0.275879	0.161107	-0.072	0.549124	TAURINE	TAURINE
Inflammation	THREONINE	Amino acid	-0.373	0.0642729	TRUE	-0.217	0.495389	FALSE	FALSE	-0.069	0.788017	FALSE	Serum	0.792554	0.682682	0.004	0.97989	THREONINE	THREONINE
Inflammation	HYPOXANTHINE	Other	-0.415	0.041551	TRUE	-0.053	0.888994	FALSE	FALSE	-0.343	0.264174	FALSE	Serum	0.280228	0.204772	0.055	0.669751	HYPOXANTHINE	HYPOXANTHINE
Inflammation	GCA	Bile acid	0.426	0.0377208	TRUE	-0.054	0.920386	FALSE	TRUE	0.484	0.111094	FALSE	Liver	0.114778	0.0502483	0.172	0.0830288	GCA	GCA
Inflammation	OLEIC_ACID	Other	0.278	0.17916	FALSE	0.011	0.991859	FALSE	FALSE	0.266	0.455221	FALSE	Liver	0.467738	0.228953	-0.075	0.538512	OLEIC_ACID	OLEIC_ACID
Inflammation	URIC_ACID	Other	-0.223	0.282184	FALSE	0.033	0.949672	FALSE	TRUE	-0.259	0.455221	FALSE	Serum	0.467738	0.217497	-0.01	0.969285	URIC_ACID	URIC_ACID
Inflammation	5_OXOPROLINE	Other	-0.244	0.235429	FALSE	0.001	0.998636	FALSE	TRUE	-0.247	0.511597	FALSE	Serum	0.534678	0.320103	-0.129	0.195881	X5_OXOPROLINE	X5_OXOPROLINE
Inflammation	TCA	Bile acid	0.337	0.097092	TRUE	-0.079	0.841629	FALSE	TRUE	0.43	0.146094	FALSE	Liver	0.13063	0.0977624	0.15	0.15955	TCA	TCA
Inflammation	P_CRESOL_SULFATE	Other	-0.147	0.505282	FALSE	0.034	0.945417	FALSE	TRUE	-0.183	0.575242	FALSE	Serum	0.498461	0.745658	0.505	6.58946e-12	P_CRESOL_SULFATE	P_CRESOL_SULFATE
Inflammation	4_ACETAMIDOPHENOL_SULFATE	Other	-0.109	0.635157	FALSE	0.085	0.842166	FALSE	TRUE	-0.198	0.575242	FALSE	Serum	0.540848	0.320103	0.291	0.00106156	X4_ACETAMIDOPHENOL_SULFATE	X4_ACETAMIDOPHENOL_SULFATE
Inflammation	TCDCA	Bile acid	0.258	0.213388	FALSE	-0.156	0.713961	FALSE	TRUE	0.418	0.146094	FALSE	Liver	0.13063	0.0818634	0.27	0.00206333	TCDCA	TCDCA
Inflammation	TDCA	Bile acid	0.375	0.0639766	TRUE	-0.006	0.994976	FALSE	TRUE	0.379	0.193681	FALSE	Liver	0.165748	0.113384	0.268	0.00206333	TDCA	TDCA
Inflammation	GDCA	Bile acid	0.299	0.147808	FALSE	-0.043	0.934545	FALSE	TRUE	0.342	0.264174	FALSE	Liver	0.26479	0.237824	0.085	0.472961	GDCA	GDCA
Inflammation	OCTANOIC_ACID	Other	-0.08	0.733682	FALSE	-0.177	0.54671	FALSE	FALSE	0.167	0.592889	FALSE	Liver	0.585074	0.745658	0.112	0.285241	OCTANOIC_ACID	OCTANOIC_ACID
Inflammation	GCDCA	Bile acid	0.287	0.161957	FALSE	0.085	0.845333	FALSE	FALSE	0.201	0.575242	FALSE	Liver	0.548294	0.442152	0.144	0.1648	GCDCA	GCDCA
Inflammation	DODECANOIC_ACID	Other	-0.26	0.20957	FALSE	-0.112	0.787002	FALSE	FALSE	-0.142	0.679317	FALSE	Serum	0.672477	0.670851	0.054	0.669751	DODECANOIC_ACID	DODECANOIC_ACID
Inflammation	LCA	Bile acid	0.018	0.937864	FALSE	-0.116	0.68833	FALSE	TRUE	0.197	0.575242	FALSE	Liver	0.582693	0.745658	0.045	0.727214	LCA	LCA
Inflammation	GHDCA	Bile acid	0.079	0.738697	FALSE	-0.113	0.787002	FALSE	TRUE	0.195	0.587569	FALSE	Liver	0.585074	0.301693	-0.089	0.455556	GHDCA	GHDCA
Inflammation	DCA	Bile acid	-0.015	0.946477	FALSE	0.118	0.73918	FALSE	TRUE	-0.166	0.592889	FALSE	Serum	0.585074	0.670851	0.123	0.219175	DCA	DCA
Inflammation	MYRISTIC_ACID	Other	0.289	0.158515	FALSE	0.15	0.697138	FALSE	FALSE	0.117	0.681187	FALSE	Liver	0.672477	0.760169	0.197	0.039973	MYRISTIC_ACID	MYRISTIC_ACID
Inflammation	LINOLENIC_ACID	Other	0.149	0.499185	FALSE	0.032	0.940897	FALSE	FALSE	0.111	0.688329	FALSE	Liver	0.684935	0.824898	0.25	0.00457568	LINOLENIC_ACID	LINOLENIC_ACID
Inflammation	BENZYL_ALCOHOL_SULFATE	Other	-0.053	0.80957	FALSE	0.038	0.937633	FALSE	TRUE	-0.094	0.745788	FALSE	Serum	0.76031	0.745658	-0.077	0.531657	BENZYL_ALCOHOL_SULFATE	BENZYL_ALCOHOL_SULFATE
Inflammation	CIS_DIHOMOACONITIC_ACID	Other	0.116	0.614433	FALSE	0.037	0.940897	FALSE	FALSE	0.078	0.776861	FALSE	Liver	0.781665	0.996073	0.004	0.97989	CIS_DIHOMOACONITIC_ACID	CIS_DIHOMOACONITIC_ACID
Inflammation	CDCA	Bile acid	0.071	0.75628	FALSE	-0.057	0.900421	FALSE	TRUE	0.136	0.680433	FALSE	Liver	0.672477	0.670851	0.044	0.727214	CDCA	CDCA
Inflammation	ITACONIC_ACID	Other	-0.083	0.722275	FALSE	-0.09	0.784501	FALSE	FALSE	0.041	0.872711	FALSE	Liver	0.87431	0.824898	-0.001	0.988544	ITACONIC_ACID	ITACONIC_ACID
Inflammation	HEXANOIC_ACID	Other	-0.145	0.510766	FALSE	-0.095	0.697138	FALSE	FALSE	0.034	0.877418	FALSE	Liver	0.8805	0.834842	-0.015	0.950561	HEXANOIC_ACID	HEXANOIC_ACID
Abbreviations: FDR, Benjamini-Hochberg false discovery rate; IQR, interquartile range; OLS, ordinary least squares.
Opposite direction: hepatic and serum effect estimates have opposite sign, irrespective of significance.
Within-subject rho: Spearman correlation between hepatic and serum levels of the same metabolite across participants.
Exclusion: Distance from centroid in PC1-5 > 10 MAD (observed 53.9; next 2.1)
Summary statistics
Phenotype	Metabolites	Opposite liver–serum direction (n)	Total (n)	Two-sided sign test P
Steatosis	All matched metabolites	22	40	0.636
Steatosis	Amino acids	7	12	0.774
Steatosis	Bile acids	8	10	0.109
Inflammation	All matched metabolites	23	40	0.43
Inflammation	Amino acids	7	12	0.774
Inflammation	Bile acids	9	10	0.021

### Sheet: Table S11
Table S11. Robustness of the paired liver–serum comparison (n = 187). (a) Number of histology-associated hepatic (of 701) and serum (of 653) polar features (limma, FDR ≤ 0.10), and number of the 40 matched metabolites with a significant liver–serum difference (FDR ≤ 0.10). Results are shown under the base model (age, sex, BMI) and after further adjustment for the hepatic triglyceride (TG) index; the sample dilution factor; probabilistic quotient normalization (PQN); HbA1c and fasting glucose; or the TG index together with HbA1c and glucose. Steatosis grade was added to every model for the inflammation analyses only. The TG index and the dilution factor are defined in the Supplementary methods. Excl. lipid-like removes hepatic features correlated with the TG index (|ρ| > 0.5), and key-6 denotes the six amino acids discordant for inflammation in the base model. (b) Standardized effect sizes (SMD) and partial R² of the 40 matched metabolites. A summary for each compartment (median |SMD|, number of metabolites with |SMD| > 0.3, median partial R², and a paired Wilcoxon test of |SMD| between compartments) is followed by the values for each metabolite. (c) Liver, serum and paired estimates for the 12 matched amino acids under each model. The paired estimate is the phenotype effect on the within-subject liver-minus-serum difference, computed after each metabolite was z-scored within its compartment, so it does not equal the difference between the liver and serum columns. (d) Cross-validated discrimination (elastic net, 10 × 5-fold) of steatosis, lobular inflammation, MASH and any fibrosis (F1–F4 versus F0). The predictor sets are clinical variables alone (age, sex, BMI, HbA1c, glucose); serum or hepatic metabolites alone, using either the 40 matched metabolites or all features of that compartment; and clinical variables plus serum or hepatic metabolites. Values are mean AUC (range across the 10 repeats). (e) Paired AUC comparisons (DeLong test on out-of-fold predictions averaged over repeats). Repeats favoring first is the number of repeats (of 10) in which the first predictor set had the higher AUC. It shows how stable the result is across cross-validation repeats and is not a test of statistical significance. SMD, standardized mean difference; AUC, area under the ROC curve; FDR, Benjamini–Hochberg false discovery rate.
(a) Histology-associated features by model
Model	Histological feature	n	Hepatic significant (of 701)	Hepatic significant, excl. lipid-like	Serum significant (of 653)	Liver–serum discordant	Key-6 amino acids discordant
Base	Steatosis	187	116	109	1	3	3
Base	Inflammation	187	216	211	0	6	6
Base + steatosis	Inflammation	187	14	14	0	2	2
+ hepatic TG index	Steatosis	187	144	141	0	3	2
+ hepatic TG index	Inflammation	187	236	233	0	12	6
+ TG index + steatosis	Inflammation	187	113	113	0	3	2
+ dilution factor	Steatosis	187	212	208	6	5	4
+ dilution factor	Inflammation	187	291	288	16	7	6
+ dilution factor + steatosis	Inflammation	187	23	16	0	2	2
PQN-normalized	Steatosis	187	200	197	1	6	5
PQN-normalized	Inflammation	187	275	269	0	8	6
PQN-normalized + steatosis	Inflammation	187	16	16	0	2	2
+ HbA1c, glucose	Steatosis	187	75	65	0	2	2
+ HbA1c, glucose	Inflammation	187	195	192	0	7	6
+ HbA1c, glucose + steatosis	Inflammation	187	14	14	0	2	2
+ TG index, HbA1c, glucose	Steatosis	187	127	122	0	3	2
+ TG index, HbA1c, glucose	Inflammation	187	226	221	0	12	6
+ TG index, HbA1c, glucose + steatosis	Inflammation	187	109	109	0	3	2
(b) Effect sizes on the 40 matched metabolites: summary
Histological feature	Median |SMD|, liver	Median |SMD|, serum	|SMD| > 0.3, liver	|SMD| > 0.3, serum	Paired Wilcoxon P	Median partial R², liver	Median partial R², serum
Steatosis	0.256	0.123	12	10	0.19	0.0132	0.003
Inflammation	0.288	0.105	17	6	5.37e-06	0.0185	0.0024
Effect sizes on the 40 matched metabolites: by metabolite
Histological feature	Metabolite	SMD, liver	SMD, serum	Partial R², liver	Partial R², serum
Steatosis	4_ACETAMIDOPHENOL_SULFATE	-0.112	-0.269	0.0026	0.0146
Steatosis	5_HYDROXYINDOLE_3_ACETIC_ACID	-0.019	0.052	0.0001	0.0006
Steatosis	5_OXOPROLINE	-0.204	-0.102	0.0083	0.0021
Steatosis	ASPARTIC_ACID	-0.515	-0.314	0.0532	0.0195
Steatosis	BENZYL_ALCOHOL_SULFATE	0.022	-0.08	0.0001	0.0013
Steatosis	CDCA	0.315	-0.065	0.0198	0.0009
Steatosis	CIS_8_11_14_17_EICOSATETRAENOIC_ACID	-0.434	-0.054	0.0372	0.0006
Steatosis	CIS_DIHOMOACONITIC_ACID	0.343	0.174	0.0235	0.0062
Steatosis	DCA	-0.022	-0.037	0.0001	0.0003
Steatosis	DODECANOIC_ACID	0.007	-0.033	0	0.0002
Steatosis	GCA	0.383	-0.012	0.0296	0
Steatosis	GCDCA	0.224	-0.178	0.0101	0.0063
Steatosis	GDCA	0.267	-0.017	0.0144	0.0001
Steatosis	GHDCA	-0.008	-0.108	0	0.0023
Steatosis	GLUTAMIC_ACID	-0.215	0.611	0.0094	0.0802
Steatosis	GLUTAMINE	-0.327	-0.358	0.021	0.0256
Steatosis	HEXANOIC_ACID	-0.186	-0.087	0.0068	0.0015
Steatosis	HYPOXANTHINE	-0.325	-0.043	0.0208	0.0004
Steatosis	INOSINE	-0.258	0.055	0.0132	0.0006
Steatosis	ITACONIC_ACID	0.013	0.047	0	0.0005
Steatosis	LCA	0.037	-0.307	0.0003	0.0192
Steatosis	LINOLENIC_ACID	0.273	0.32	0.0151	0.0203
Steatosis	LYSINE	-0.298	0.33	0.0181	0.0221
Steatosis	METHIONINE	-0.346	-0.104	0.0239	0.0022
Steatosis	MYRISTIC_ACID	0.344	0.024	0.0243	0.0001
Steatosis	OCTANOIC_ACID	0.003	-0.151	0	0.0046
Steatosis	OLEIC_ACID	0.321	0.14	0.0208	0.0039
Steatosis	P_CRESOL_SULFATE	-0.174	-0.082	0.0064	0.0014
Steatosis	PHENYLALANINE	-0.282	0.21	0.0158	0.0097
Steatosis	PROLINE	0.005	-0.073	0	0.0011
Steatosis	SERINE	-0.367	-0.516	0.0269	0.0533
Steatosis	TAURINE	-0.49	0.084	0.0473	0.0014
Steatosis	TCA	0.2	-0.138	0.0079	0.0037
Steatosis	TCDCA	0.139	-0.22	0.0039	0.0096
Steatosis	TDCA	0.255	-0.2	0.0133	0.008
Steatosis	THREONINE	-0.298	-0.473	0.0177	0.044
Steatosis	TRYPTOPHAN	-0.273	0.451	0.0147	0.0467
Steatosis	TYROSINE	-0.258	0.342	0.0132	0.0243
Steatosis	URIC_ACID	-0.014	0.031	0	0.0002
Steatosis	VALINE	-0.212	0.177	0.0091	0.0069
Inflammation	4_ACETAMIDOPHENOL_SULFATE	-0.11	0.088	0.0027	0.0018
Inflammation	5_HYDROXYINDOLE_3_ACETIC_ACID	-0.29	0.178	0.0186	0.0072
Inflammation	5_OXOPROLINE	-0.246	0.001	0.0134	0
Inflammation	ASPARTIC_ACID	-0.553	-0.215	0.0686	0.0102
Inflammation	BENZYL_ALCOHOL_SULFATE	-0.053	0.041	0.0006	0.0004
Inflammation	CDCA	0.071	-0.065	0.0011	0.001
Inflammation	CIS_8_11_14_17_EICOSATETRAENOIC_ACID	-0.431	-0.049	0.041	0.0005
Inflammation	CIS_DIHOMOACONITIC_ACID	0.116	0.038	0.003	0.0003
Inflammation	DCA	-0.015	0.151	0.0001	0.005
Inflammation	DODECANOIC_ACID	-0.262	-0.12	0.0151	0.0032
Inflammation	GCA	0.425	-0.058	0.0407	0.0008
Inflammation	GCDCA	0.287	0.085	0.0185	0.0016
Inflammation	GDCA	0.299	-0.043	0.0202	0.0004
Inflammation	GHDCA	0.079	-0.116	0.0014	0.003
Inflammation	GLUTAMIC_ACID	-0.414	0.359	0.0388	0.0308
Inflammation	GLUTAMINE	-0.35	-0.23	0.0269	0.0117
Inflammation	HEXANOIC_ACID	-0.144	-0.178	0.0046	0.0071
Inflammation	HYPOXANTHINE	-0.414	-0.071	0.0377	0.0011
Inflammation	INOSINE	-0.499	-0.011	0.0553	0
Inflammation	ITACONIC_ACID	-0.084	-0.124	0.0016	0.0036
Inflammation	LCA	0.018	-0.179	0.0001	0.0073
Inflammation	LINOLENIC_ACID	0.149	0.038	0.005	0.0003
Inflammation	LYSINE	-0.554	0.335	0.0698	0.0253
Inflammation	METHIONINE	-0.471	0.044	0.0494	0.0004
Inflammation	MYRISTIC_ACID	0.29	0.173	0.0193	0.0067
Inflammation	OCTANOIC_ACID	-0.08	-0.248	0.0014	0.0139
Inflammation	OLEIC_ACID	0.277	0.011	0.0173	0
Inflammation	P_CRESOL_SULFATE	-0.146	0.036	0.0051	0.0003
Inflammation	PHENYLALANINE	-0.46	0.132	0.0471	0.0043
Inflammation	PROLINE	-0.213	-0.044	0.0103	0.0004
Inflammation	SERINE	-0.428	-0.303	0.0408	0.0205
Inflammation	TAURINE	-0.353	0.02	0.0275	0.0001
Inflammation	TCA	0.336	-0.094	0.0248	0.0019
Inflammation	TCDCA	0.258	-0.16	0.0149	0.0056
Inflammation	TDCA	0.374	-0.006	0.0318	0
Inflammation	THREONINE	-0.372	-0.303	0.0309	0.0202
Inflammation	TRYPTOPHAN	-0.371	0.294	0.0304	0.0222
Inflammation	TYROSINE	-0.28	0.36	0.0173	0.03
Inflammation	URIC_ACID	-0.225	0.035	0.0111	0.0003
Inflammation	VALINE	-0.385	0.365	0.0336	0.0327
(c) Amino acids by model
Model	Histological feature	Metabolite	Liver log2FC	Liver FDR	Serum log2FC	Serum FDR	Difference log2FC	Difference FDR
Base	Steatosis	LYSINE	-0.298	0.199	0.29	0.378	-0.628	0.095
Base	Steatosis	GLUTAMIC_ACID	-0.212	0.358	0.487	0.0604	-0.827	0.0148
Base	Steatosis	VALINE	-0.212	0.359	0.118	0.66	-0.39	0.312
Base	Steatosis	TRYPTOPHAN	-0.27	0.245	0.426	0.129	-0.723	0.0318
Base	Steatosis	TYROSINE	-0.259	0.255	0.282	0.338	-0.6	0.101
Base	Steatosis	PHENYLALANINE	-0.282	0.226	0.209	0.575	-0.491	0.213
Base	Steatosis	METHIONINE	-0.348	0.148	-0.079	0.851	-0.242	0.614
Base	Steatosis	SERINE	-0.368	0.125	-0.33	0.129	0.149	0.748
Base	Steatosis	THREONINE	-0.299	0.198	-0.338	0.129	0.175	0.748
Base	Steatosis	GLUTAMINE	-0.327	0.165	-0.214	0.338	0.032	0.912
Base	Steatosis	PROLINE	0.005	0.989	-0.058	0.873	0.078	0.875
Base	Steatosis	ASPARTIC_ACID	-0.517	0.0387	-0.183	0.398	-0.201	0.727
Base	Inflammation	LYSINE	-0.554	0.0118	0.294	0.476	-0.889	0.00201
Base	Inflammation	GLUTAMIC_ACID	-0.409	0.0434	0.286	0.431	-0.773	0.00794
Base	Inflammation	VALINE	-0.385	0.058	0.244	0.431	-0.75	0.00794
Base	Inflammation	TRYPTOPHAN	-0.368	0.0664	0.278	0.495	-0.665	0.0211
Base	Inflammation	TYROSINE	-0.28	0.174	0.296	0.431	-0.639	0.0293
Base	Inflammation	PHENYLALANINE	-0.46	0.0252	0.132	0.751	-0.593	0.041
Base	Inflammation	METHIONINE	-0.473	0.0237	0.033	0.935	-0.515	0.111
Base	Inflammation	SERINE	-0.429	0.0367	-0.194	0.495	-0.125	0.681
Base	Inflammation	THREONINE	-0.373	0.0642	-0.217	0.495	-0.069	0.788
Base	Inflammation	GLUTAMINE	-0.35	0.0802	-0.137	0.582	-0.12	0.681
Base	Inflammation	PROLINE	-0.214	0.303	-0.035	0.935	-0.169	0.593
Base	Inflammation	ASPARTIC_ACID	-0.555	0.0118	-0.125	0.604	-0.338	0.264
Base + steatosis	Inflammation	LYSINE	-0.639	0.0947	0.2	0.985	-0.866	0.0498
Base + steatosis	Inflammation	GLUTAMIC_ACID	-0.479	0.192	-0.021	0.996	-0.459	0.476
Base + steatosis	Inflammation	VALINE	-0.438	0.246	0.294	0.956	-0.879	0.0498
Base + steatosis	Inflammation	TRYPTOPHAN	-0.348	0.38	0.03	0.996	-0.383	0.482
Base + steatosis	Inflammation	TYROSINE	-0.209	0.633	0.213	0.957	-0.467	0.476
Base + steatosis	Inflammation	PHENYLALANINE	-0.495	0.173	0.007	0.996	-0.502	0.436
Base + steatosis	Inflammation	METHIONINE	-0.447	0.244	0.14	0.996	-0.629	0.316
Base + steatosis	Inflammation	SERINE	-0.35	0.38	0.014	0.996	-0.371	0.482
Base + steatosis	Inflammation	THREONINE	-0.327	0.42	-0.017	0.996	-0.303	0.539
Base + steatosis	Inflammation	GLUTAMINE	-0.258	0.513	-0.011	0.996	-0.24	0.55
Base + steatosis	Inflammation	PROLINE	-0.373	0.345	0.001	0.999	-0.372	0.482
Base + steatosis	Inflammation	ASPARTIC_ACID	-0.41	0.285	-0.023	0.996	-0.37	0.485
+ hepatic TG index	Steatosis	LYSINE	-0.412	0.205	0.428	0.757	-0.899	0.0405
+ hepatic TG index	Steatosis	GLUTAMIC_ACID	-0.596	0.0376	0.43	0.757	-1.144	0.00591
+ hepatic TG index	Steatosis	VALINE	-0.34	0.33	0.06	0.892	-0.431	0.434
+ hepatic TG index	Steatosis	TRYPTOPHAN	-0.178	0.655	0.495	0.757	-0.703	0.144
+ hepatic TG index	Steatosis	TYROSINE	-0.547	0.0603	0.179	0.79	-0.764	0.118
+ hepatic TG index	Steatosis	PHENYLALANINE	-0.431	0.174	0.194	0.816	-0.627	0.145
+ hepatic TG index	Steatosis	METHIONINE	-0.543	0.0622	-0.083	0.879	-0.431	0.434
+ hepatic TG index	Steatosis	SERINE	-0.489	0.1	-0.305	0.757	-0.01	0.996
+ hepatic TG index	Steatosis	THREONINE	-0.56	0.052	-0.273	0.757	-0.177	0.734
+ hepatic TG index	Steatosis	GLUTAMINE	-0.839	0.00637	-0.171	0.757	-0.552	0.224
+ hepatic TG index	Steatosis	PROLINE	-0.185	0.644	-0.061	0.907	-0.107	0.829
+ hepatic TG index	Steatosis	ASPARTIC_ACID	-0.535	0.067	-0.142	0.777	-0.29	0.664
+ hepatic TG index	Inflammation	LYSINE	-0.747	0.00161	0.386	0.606	-1.186	0.000294
+ hepatic TG index	Inflammation	GLUTAMIC_ACID	-0.772	0.00122	0.133	0.824	-0.949	0.00516
+ hepatic TG index	Inflammation	VALINE	-0.552	0.016	0.257	0.606	-0.937	0.00516
+ hepatic TG index	Inflammation	TRYPTOPHAN	-0.338	0.175	0.244	0.702	-0.599	0.073
+ hepatic TG index	Inflammation	TYROSINE	-0.49	0.034	0.219	0.707	-0.756	0.0261
+ hepatic TG index	Inflammation	PHENYLALANINE	-0.643	0.00497	0.078	0.958	-0.722	0.0291
+ hepatic TG index	Inflammation	METHIONINE	-0.662	0.00441	0.085	0.921	-0.771	0.0261
+ hepatic TG index	Inflammation	SERINE	-0.533	0.0201	-0.1	0.859	-0.375	0.26
+ hepatic TG index	Inflammation	THREONINE	-0.587	0.0102	-0.101	0.866	-0.445	0.198
+ hepatic TG index	Inflammation	GLUTAMINE	-0.721	0.00216	-0.063	0.926	-0.616	0.0706
+ hepatic TG index	Inflammation	PROLINE	-0.455	0.0506	-0.025	0.997	-0.422	0.198
+ hepatic TG index	Inflammation	ASPARTIC_ACID	-0.569	0.0128	-0.062	0.926	-0.461	0.198
+ TG index + steatosis	Inflammation	LYSINE	-0.731	0.0257	0.271	0.808	-1.04	0.0165
+ TG index + steatosis	Inflammation	GLUTAMIC_ACID	-0.671	0.0327	-0.046	0.993	-0.623	0.224
+ TG index + steatosis	Inflammation	VALINE	-0.522	0.0851	0.291	0.808	-0.96	0.0231
+ TG index + steatosis	Inflammation	TRYPTOPHAN	-0.335	0.313	0.061	0.993	-0.402	0.339
+ TG index + steatosis	Inflammation	TYROSINE	-0.343	0.299	0.186	0.896	-0.568	0.256
+ TG index + steatosis	Inflammation	PHENYLALANINE	-0.592	0.0538	0.002	0.998	-0.593	0.241
+ TG index + steatosis	Inflammation	METHIONINE	-0.56	0.0647	0.148	0.993	-0.752	0.125
+ TG index + steatosis	Inflammation	SERINE	-0.425	0.166	0.026	0.993	-0.464	0.288
+ TG index + steatosis	Inflammation	THREONINE	-0.458	0.132	0.009	0.993	-0.469	0.288
+ TG index + steatosis	Inflammation	GLUTAMINE	-0.487	0.11	0.006	0.993	-0.498	0.288
+ TG index + steatosis	Inflammation	PROLINE	-0.478	0.112	-0.001	0.998	-0.475	0.288
+ TG index + steatosis	Inflammation	ASPARTIC_ACID	-0.447	0.14	-0.008	0.993	-0.433	0.325
+ dilution factor	Steatosis	LYSINE	-0.299	0.134	0.351	0.152	-0.629	0.0602
+ dilution factor	Steatosis	GLUTAMIC_ACID	-0.214	0.232	0.548	0.00172	-0.829	0.00497
+ dilution factor	Steatosis	VALINE	-0.214	0.216	0.188	0.325	-0.392	0.269
+ dilution factor	Steatosis	TRYPTOPHAN	-0.272	0.153	0.435	0.109	-0.725	0.0132
+ dilution factor	Steatosis	TYROSINE	-0.26	0.186	0.393	0.0265	-0.602	0.0602
+ dilution factor	Steatosis	PHENYLALANINE	-0.284	0.072	0.233	0.483	-0.494	0.109
+ dilution factor	Steatosis	METHIONINE	-0.35	0.0405	0.036	0.917	-0.245	0.509
+ dilution factor	Steatosis	SERINE	-0.37	0.04	-0.239	0.109	0.147	0.708
+ dilution factor	Steatosis	THREONINE	-0.3	0.109	-0.257	0.152	0.173	0.708
+ dilution factor	Steatosis	GLUTAMINE	-0.328	0.0832	-0.134	0.399	0.03	0.911
+ dilution factor	Steatosis	PROLINE	0.004	0.99	0.038	0.936	0.076	0.862
+ dilution factor	Steatosis	ASPARTIC_ACID	-0.518	0.00755	-0.079	0.488	-0.203	0.655
+ dilution factor	Inflammation	LYSINE	-0.526	0.00524	0.335	0.169	-0.861	0.00177
+ dilution factor	Inflammation	GLUTAMIC_ACID	-0.362	0.0262	0.325	0.11	-0.724	0.00694
+ dilution factor	Inflammation	VALINE	-0.332	0.03	0.292	0.0535	-0.691	0.00694
+ dilution factor	Inflammation	TRYPTOPHAN	-0.33	0.0512	0.283	0.325	-0.617	0.0221
+ dilution factor	Inflammation	TYROSINE	-0.245	0.171	0.371	0.0391	-0.596	0.0325
+ dilution factor	Inflammation	PHENYLALANINE	-0.4	0.0077	0.148	0.696	-0.529	0.0434
+ dilution factor	Inflammation	METHIONINE	-0.42	0.00902	0.112	0.597	-0.451	0.105
+ dilution factor	Inflammation	SERINE	-0.382	0.0228	-0.131	0.439	-0.077	0.78
+ dilution factor	Inflammation	THREONINE	-0.329	0.046	-0.16	0.476	-0.02	0.922
+ dilution factor	Inflammation	GLUTAMINE	-0.309	0.0655	-0.082	0.672	-0.072	0.78
+ dilution factor	Inflammation	PROLINE	-0.184	0.32	0.03	0.93	-0.131	0.64
+ dilution factor	Inflammation	ASPARTIC_ACID	-0.518	0.00448	-0.054	0.681	-0.292	0.317
+ dilution factor + steatosis	Inflammation	LYSINE	-0.59	0.0876	0.208	0.771	-0.816	0.0601
+ dilution factor + steatosis	Inflammation	GLUTAMIC_ACID	-0.397	0.174	-0.013	0.989	-0.373	0.471
+ dilution factor + steatosis	Inflammation	VALINE	-0.345	0.24	0.303	0.577	-0.775	0.0601
+ dilution factor + steatosis	Inflammation	TRYPTOPHAN	-0.281	0.374	0.032	0.989	-0.298	0.534
+ dilution factor + steatosis	Inflammation	TYROSINE	-0.147	0.674	0.226	0.577	-0.39	0.471
+ dilution factor + steatosis	Inflammation	PHENYLALANINE	-0.388	0.146	0.01	0.991	-0.389	0.471
+ dilution factor + steatosis	Inflammation	METHIONINE	-0.353	0.231	0.154	0.695	-0.518	0.411
+ dilution factor + steatosis	Inflammation	SERINE	-0.268	0.374	0.025	0.989	-0.288	0.534
+ dilution factor + steatosis	Inflammation	THREONINE	-0.25	0.411	-0.007	0.991	-0.216	0.604
+ dilution factor + steatosis	Inflammation	GLUTAMINE	-0.186	0.557	-0.001	0.994	-0.155	0.638
+ dilution factor + steatosis	Inflammation	PROLINE	-0.32	0.34	0.012	0.989	-0.306	0.534
+ dilution factor + steatosis	Inflammation	ASPARTIC_ACID	-0.345	0.284	-0.01	0.989	-0.288	0.534
PQN-normalized	Steatosis	LYSINE	-0.32	0.146	0.29	0.378	-0.65	0.0667
PQN-normalized	Steatosis	GLUTAMIC_ACID	-0.261	0.236	0.487	0.0604	-0.873	0.00577
PQN-normalized	Steatosis	VALINE	-0.272	0.216	0.118	0.66	-0.449	0.254
PQN-normalized	Steatosis	TRYPTOPHAN	-0.302	0.166	0.426	0.129	-0.753	0.0168
PQN-normalized	Steatosis	TYROSINE	-0.279	0.202	0.282	0.338	-0.621	0.0691
PQN-normalized	Steatosis	PHENYLALANINE	-0.372	0.0846	0.209	0.575	-0.582	0.0691
PQN-normalized	Steatosis	METHIONINE	-0.413	0.0558	-0.079	0.851	-0.309	0.416
PQN-normalized	Steatosis	SERINE	-0.438	0.0436	-0.33	0.129	0.078	0.878
PQN-normalized	Steatosis	THREONINE	-0.346	0.113	-0.338	0.129	0.126	0.853
PQN-normalized	Steatosis	GLUTAMINE	-0.373	0.0846	-0.214	0.338	-0.015	0.973
PQN-normalized	Steatosis	PROLINE	0.004	0.993	-0.058	0.873	0.077	0.878
PQN-normalized	Steatosis	ASPARTIC_ACID	-0.576	0.0112	-0.183	0.398	-0.262	0.478
PQN-normalized	Inflammation	LYSINE	-0.565	0.00511	0.294	0.476	-0.9	0.00141
PQN-normalized	Inflammation	GLUTAMIC_ACID	-0.447	0.0237	0.286	0.431	-0.806	0.00268
PQN-normalized	Inflammation	VALINE	-0.444	0.024	0.244	0.431	-0.809	0.00268
PQN-normalized	Inflammation	TRYPTOPHAN	-0.384	0.0464	0.278	0.495	-0.678	0.0118
PQN-normalized	Inflammation	TYROSINE	-0.282	0.149	0.296	0.431	-0.642	0.0209
PQN-normalized	Inflammation	PHENYLALANINE	-0.564	0.00511	0.132	0.751	-0.696	0.0115
PQN-normalized	Inflammation	METHIONINE	-0.531	0.00865	0.033	0.935	-0.574	0.0514
PQN-normalized	Inflammation	SERINE	-0.469	0.0192	-0.194	0.495	-0.166	0.554
PQN-normalized	Inflammation	THREONINE	-0.396	0.0416	-0.217	0.495	-0.093	0.73
PQN-normalized	Inflammation	GLUTAMINE	-0.363	0.0579	-0.137	0.582	-0.133	0.626
PQN-normalized	Inflammation	PROLINE	-0.198	0.324	-0.035	0.935	-0.154	0.554
PQN-normalized	Inflammation	ASPARTIC_ACID	-0.58	0.00468	-0.125	0.604	-0.365	0.202
PQN-normalized + steatosis	Inflammation	LYSINE	-0.634	0.0842	0.2	0.985	-0.862	0.0482
PQN-normalized + steatosis	Inflammation	GLUTAMIC_ACID	-0.493	0.154	-0.021	0.996	-0.467	0.46
PQN-normalized + steatosis	Inflammation	VALINE	-0.478	0.179	0.294	0.956	-0.918	0.0461
PQN-normalized + steatosis	Inflammation	TRYPTOPHAN	-0.341	0.372	0.03	0.996	-0.373	0.46
PQN-normalized + steatosis	Inflammation	TYROSINE	-0.191	0.599	0.213	0.957	-0.449	0.46
PQN-normalized + steatosis	Inflammation	PHENYLALANINE	-0.577	0.114	0.007	0.996	-0.584	0.296
PQN-normalized + steatosis	Inflammation	METHIONINE	-0.478	0.179	0.14	0.996	-0.662	0.216
PQN-normalized + steatosis	Inflammation	SERINE	-0.345	0.366	0.014	0.996	-0.367	0.46
PQN-normalized + steatosis	Inflammation	THREONINE	-0.316	0.386	-0.017	0.996	-0.293	0.544
PQN-normalized + steatosis	Inflammation	GLUTAMINE	-0.231	0.511	-0.011	0.996	-0.213	0.616
PQN-normalized + steatosis	Inflammation	PROLINE	-0.344	0.366	0.001	0.999	-0.345	0.46
PQN-normalized + steatosis	Inflammation	ASPARTIC_ACID	-0.391	0.288	-0.023	0.996	-0.352	0.46
+ HbA1c, glucose	Steatosis	LYSINE	-0.24	0.337	0.305	0.622	-0.587	0.117
+ HbA1c, glucose	Steatosis	GLUTAMIC_ACID	-0.217	0.382	0.483	0.108	-0.827	0.0208
+ HbA1c, glucose	Steatosis	VALINE	-0.233	0.353	0.114	0.771	-0.405	0.336
+ HbA1c, glucose	Steatosis	TRYPTOPHAN	-0.316	0.217	0.417	0.206	-0.76	0.0226
+ HbA1c, glucose	Steatosis	TYROSINE	-0.226	0.365	0.321	0.451	-0.615	0.107
+ HbA1c, glucose	Steatosis	PHENYLALANINE	-0.282	0.27	0.152	0.784	-0.435	0.328
+ HbA1c, glucose	Steatosis	METHIONINE	-0.341	0.191	-0.004	0.993	-0.335	0.428
+ HbA1c, glucose	Steatosis	SERINE	-0.371	0.162	-0.3	0.206	0.1	0.887
+ HbA1c, glucose	Steatosis	THREONINE	-0.301	0.238	-0.299	0.378	0.117	0.885
+ HbA1c, glucose	Steatosis	GLUTAMINE	-0.28	0.272	-0.146	0.701	-0.035	0.927
+ HbA1c, glucose	Steatosis	PROLINE	0.015	0.969	-0.003	0.993	0.018	0.959
+ HbA1c, glucose	Steatosis	ASPARTIC_ACID	-0.464	0.0782	-0.134	0.701	-0.233	0.621
+ HbA1c, glucose	Inflammation	LYSINE	-0.528	0.0182	0.3	0.668	-0.868	0.00377
+ HbA1c, glucose	Inflammation	GLUTAMIC_ACID	-0.41	0.0516	0.27	0.668	-0.754	0.00891
+ HbA1c, glucose	Inflammation	VALINE	-0.401	0.0548	0.242	0.635	-0.764	0.00891
+ HbA1c, glucose	Inflammation	TRYPTOPHAN	-0.389	0.0628	0.258	0.668	-0.666	0.0218
+ HbA1c, glucose	Inflammation	TYROSINE	-0.254	0.243	0.318	0.577	-0.64	0.0337
+ HbA1c, glucose	Inflammation	PHENYLALANINE	-0.461	0.031	0.088	0.898	-0.55	0.0689
+ HbA1c, glucose	Inflammation	METHIONINE	-0.47	0.0285	0.085	0.88	-0.581	0.0689
+ HbA1c, glucose	Inflammation	SERINE	-0.432	0.0409	-0.166	0.686	-0.17	0.59
+ HbA1c, glucose	Inflammation	THREONINE	-0.375	0.0712	-0.185	0.686	-0.115	0.667
+ HbA1c, glucose	Inflammation	GLUTAMINE	-0.312	0.142	-0.088	0.824	-0.165	0.591
+ HbA1c, glucose	Inflammation	PROLINE	-0.212	0.334	0.001	0.996	-0.212	0.495
+ HbA1c, glucose	Inflammation	ASPARTIC_ACID	-0.514	0.0182	-0.089	0.819	-0.36	0.274
+ HbA1c, glucose + steatosis	Inflammation	LYSINE	-0.644	0.0923	0.2	0.981	-0.872	0.0476
+ HbA1c, glucose + steatosis	Inflammation	GLUTAMIC_ACID	-0.47	0.209	-0.025	0.997	-0.444	0.455
+ HbA1c, glucose + steatosis	Inflammation	VALINE	-0.44	0.246	0.291	0.942	-0.876	0.0476
+ HbA1c, glucose + steatosis	Inflammation	TRYPTOPHAN	-0.338	0.391	0.021	0.997	-0.363	0.455
+ HbA1c, glucose + steatosis	Inflammation	TYROSINE	-0.202	0.648	0.215	0.942	-0.463	0.455
+ HbA1c, glucose + steatosis	Inflammation	PHENYLALANINE	-0.492	0.176	-0.002	0.997	-0.49	0.455
+ HbA1c, glucose + steatosis	Inflammation	METHIONINE	-0.449	0.241	0.146	0.997	-0.64	0.29
+ HbA1c, glucose + steatosis	Inflammation	SERINE	-0.355	0.376	0.018	0.997	-0.382	0.455
+ HbA1c, glucose + steatosis	Inflammation	THREONINE	-0.329	0.416	-0.014	0.997	-0.308	0.517
+ HbA1c, glucose + steatosis	Inflammation	GLUTAMINE	-0.245	0.54	-0.002	0.997	-0.241	0.547
+ HbA1c, glucose + steatosis	Inflammation	PROLINE	-0.37	0.35	0.004	0.997	-0.373	0.455
+ HbA1c, glucose + steatosis	Inflammation	ASPARTIC_ACID	-0.401	0.304	-0.017	0.997	-0.371	0.455
+ TG index, HbA1c, glucose	Steatosis	LYSINE	-0.356	0.303	0.441	0.831	-0.858	0.0715
+ TG index, HbA1c, glucose	Steatosis	GLUTAMIC_ACID	-0.6	0.046	0.428	0.831	-1.145	0.00695
+ TG index, HbA1c, glucose	Steatosis	VALINE	-0.359	0.301	0.058	0.909	-0.446	0.39
+ TG index, HbA1c, glucose	Steatosis	TRYPTOPHAN	-0.223	0.554	0.488	0.831	-0.741	0.104
+ TG index, HbA1c, glucose	Steatosis	TYROSINE	-0.516	0.0919	0.216	0.831	-0.777	0.104
+ TG index, HbA1c, glucose	Steatosis	PHENYLALANINE	-0.431	0.186	0.143	0.837	-0.575	0.209
+ TG index, HbA1c, glucose	Steatosis	METHIONINE	-0.535	0.0809	-0.014	0.983	-0.514	0.332
+ TG index, HbA1c, glucose	Steatosis	SERINE	-0.49	0.116	-0.278	0.831	-0.054	0.926
+ TG index, HbA1c, glucose	Steatosis	THREONINE	-0.56	0.0657	-0.237	0.831	-0.228	0.715
+ TG index, HbA1c, glucose	Steatosis	GLUTAMINE	-0.795	0.0129	-0.11	0.831	-0.611	0.18
+ TG index, HbA1c, glucose	Steatosis	PROLINE	-0.175	0.652	-0.01	0.985	-0.161	0.769
+ TG index, HbA1c, glucose	Steatosis	ASPARTIC_ACID	-0.488	0.118	-0.097	0.831	-0.319	0.561
+ TG index, HbA1c, glucose	Inflammation	LYSINE	-0.731	0.00233	0.387	0.636	-1.172	0.000406
+ TG index, HbA1c, glucose	Inflammation	GLUTAMIC_ACID	-0.763	0.00158	0.124	0.869	-0.93	0.00601
+ TG index, HbA1c, glucose	Inflammation	VALINE	-0.56	0.0153	0.254	0.636	-0.941	0.00601
+ TG index, HbA1c, glucose	Inflammation	TRYPTOPHAN	-0.347	0.163	0.229	0.746	-0.592	0.0754
+ TG index, HbA1c, glucose	Inflammation	TYROSINE	-0.47	0.045	0.234	0.71	-0.752	0.028
+ TG index, HbA1c, glucose	Inflammation	PHENYLALANINE	-0.64	0.00548	0.05	0.986	-0.691	0.0376
+ TG index, HbA1c, glucose	Inflammation	METHIONINE	-0.658	0.00512	0.117	0.888	-0.809	0.0225
+ TG index, HbA1c, glucose	Inflammation	SERINE	-0.535	0.0209	-0.084	0.932	-0.401	0.221
+ TG index, HbA1c, glucose	Inflammation	THREONINE	-0.585	0.0105	-0.083	0.945	-0.468	0.172
+ TG index, HbA1c, glucose	Inflammation	GLUTAMINE	-0.689	0.00384	-0.032	0.986	-0.635	0.0593
+ TG index, HbA1c, glucose	Inflammation	PROLINE	-0.449	0.0571	-0.003	0.998	-0.443	0.172
+ TG index, HbA1c, glucose	Inflammation	ASPARTIC_ACID	-0.541	0.0195	-0.04	0.986	-0.472	0.172
+ TG index, HbA1c, glucose + steatosis	Inflammation	LYSINE	-0.738	0.0264	0.271	0.812	-1.046	0.0155
+ TG index, HbA1c, glucose + steatosis	Inflammation	GLUTAMIC_ACID	-0.662	0.0347	-0.05	0.991	-0.608	0.25
+ TG index, HbA1c, glucose + steatosis	Inflammation	VALINE	-0.524	0.0843	0.288	0.812	-0.956	0.0248
+ TG index, HbA1c, glucose + steatosis	Inflammation	TRYPTOPHAN	-0.324	0.333	0.051	0.991	-0.381	0.338
+ TG index, HbA1c, glucose + steatosis	Inflammation	TYROSINE	-0.337	0.311	0.187	0.901	-0.563	0.261
+ TG index, HbA1c, glucose + steatosis	Inflammation	PHENYLALANINE	-0.589	0.0538	-0.006	0.999	-0.584	0.261
+ TG index, HbA1c, glucose + steatosis	Inflammation	METHIONINE	-0.562	0.0639	0.152	0.957	-0.76	0.118
+ TG index, HbA1c, glucose + steatosis	Inflammation	SERINE	-0.43	0.16	0.028	0.991	-0.473	0.281
+ TG index, HbA1c, glucose + steatosis	Inflammation	THREONINE	-0.459	0.13	0.011	0.999	-0.473	0.281
+ TG index, HbA1c, glucose + steatosis	Inflammation	GLUTAMINE	-0.476	0.115	0.013	0.999	-0.496	0.281
+ TG index, HbA1c, glucose + steatosis	Inflammation	PROLINE	-0.475	0.115	0.001	0.999	-0.474	0.281
+ TG index, HbA1c, glucose + steatosis	Inflammation	ASPARTIC_ACID	-0.439	0.148	-0.003	0.999	-0.433	0.314
(d) Cross-validated discrimination
Outcome	Predictors	n	Cases	Mean AUC	AUC range over repeats
Steatosis	Clinical	187	125	0.729	0.701–0.739
Steatosis	Serum, 40 matched	187	125	0.778	0.725–0.813
Steatosis	Liver, 40 matched	187	125	0.714	0.644–0.742
Steatosis	Serum, all features	187	125	0.778	0.732–0.809
Steatosis	Liver, all features	187	125	0.91	0.900–0.933
Steatosis	Clinical + serum	187	125	0.752	0.733–0.769
Steatosis	Clinical + liver	187	125	0.906	0.885–0.922
Inflammation	Clinical	187	108	0.671	0.642–0.693
Inflammation	Serum, 40 matched	187	108	0.649	0.619–0.681
Inflammation	Liver, 40 matched	187	108	0.75	0.720–0.772
Inflammation	Serum, all features	187	108	0.633	0.585–0.673
Inflammation	Liver, all features	187	108	0.844	0.830–0.860
Inflammation	Clinical + serum	187	108	0.654	0.594–0.683
Inflammation	Clinical + liver	187	108	0.83	0.817–0.857
MASH	Clinical	187	79	0.644	0.620–0.664
MASH	Serum, 40 matched	187	79	0.653	0.585–0.689
MASH	Liver, 40 matched	187	79	0.658	0.630–0.705
MASH	Serum, all features	187	79	0.673	0.601–0.706
MASH	Liver, all features	187	79	0.838	0.819–0.855
MASH	Clinical + serum	187	79	0.649	0.610–0.674
MASH	Clinical + liver	187	79	0.827	0.799–0.845
Any fibrosis (F1–F4)	Clinical	187	126	0.597	0.558–0.625
Any fibrosis (F1–F4)	Serum, 40 matched	187	126	0.531	0.453–0.585
Any fibrosis (F1–F4)	Liver, 40 matched	187	126	0.672	0.636–0.713
Any fibrosis (F1–F4)	Serum, all features	187	126	0.499	0.444–0.600
Any fibrosis (F1–F4)	Liver, all features	187	126	0.6	0.573–0.629
Any fibrosis (F1–F4)	Clinical + serum	187	126	0.596	0.563–0.636
Any fibrosis (F1–F4)	Clinical + liver	187	126	0.598	0.569–0.645
(e) AUC comparisons
Outcome	Comparison	Mean AUC difference	Repeats favoring first (of 10)	DeLong P
Steatosis	Liver, all features vs Serum, all features	0.132	10	0.000264
Steatosis	Liver, 40 matched vs Serum, 40 matched	-0.064	1	0.248
Steatosis	Clinical plus serum vs Clinical	0.023	10	0.0308
Steatosis	Clinical plus liver vs Clinical	0.177	10	7.22e-09
Inflammation	Liver, all features vs Serum, all features	0.211	10	7.75e-07
Inflammation	Liver, 40 matched vs Serum, 40 matched	0.101	10	0.0554
Inflammation	Clinical plus serum vs Clinical	-0.017	1	0.219
Inflammation	Clinical plus liver vs Clinical	0.159	10	1.09e-06
MASH	Liver, all features vs Serum, all features	0.166	10	7.76e-05
MASH	Liver, 40 matched vs Serum, 40 matched	0.005	7	0.67
MASH	Clinical plus serum vs Clinical	0.005	7	0.313
MASH	Clinical plus liver vs Clinical	0.183	10	7.96e-08
Any fibrosis (F1–F4)	Liver, all features vs Serum, all features	0.101	10	0.01
Any fibrosis (F1–F4)	Liver, 40 matched vs Serum, 40 matched	0.141	10	0.0173
Any fibrosis (F1–F4)	Clinical plus serum vs Clinical	-0.002	4	0.818
Any fibrosis (F1–F4)	Clinical plus liver vs Clinical	0.001	4	0.582

### Sheet: Table S12
Table S12. Partitioned polygenic risk scores (pPRS) for liver fat. (a) Associations of the concordant and discordant pPRS (standardized) with hepatic triglyceride (TG) content, log serum triglycerides, steatosis grade and NAS (linear regression adjusted for age, sex and BMI; n = 211). 'Expected sign' is the direction pre-specified from the definition of each score, and 'as expected' records whether the observed direction matched it. The two scores were uncorrelated (r = −0.04) and independent of age, sex and BMI (all p > 0.39). (b) Mediation of pPRS effects on histology through hepatic TG content (linear mediator and logistic outcome models adjusted for age, sex and BMI; 2,000 bootstrap resamples; ACME and effects on the probability scale per SD; FDR across outcomes within score). Fibrosis rows refer to any fibrosis (stage F0 versus F1–F4). ACME p values and FDR shown as < 0.001 are below the resolution of 2,000 bootstrap resamples. The proportion mediated can slightly exceed 1 when the direct effect is near zero and of opposite sign (steatosis, discordant pPRS: effectively complete mediation). (c) Paired liver–serum analysis (n = 187) without and with adjustment for both pPRS, and with additional adjustment for the hepatic TG index, HbA1c and glucose; key-6, the six amino acids discordant for inflammation in the base model, which are the amino acids listed in the second block. (d) Liver–serum Spearman correlation of the 40 matched metabolites below and above the median discordant pPRS (2,000 permutations of pPRS half across participants) and per-metabolite interaction tests. The median of the per-metabolite differences is reported, which need not equal the difference of the two median correlations and may differ from it in sign. (e) Coupling of hepatic TG with serum TG below and above the median of each score, with the interaction test. (f) Association of the within-subject liver-minus-serum difference with each pPRS for all 40 matched metabolites; FDR across metabolites within score. (g) Serum and clinical out-of-fold AUC below and above the median discordant pPRS (unpaired DeLong test). Fibrosis was not evaluated because fewer than 35 participants without fibrosis fell in each pPRS half. Clinical discrimination of steatosis was higher in the high-pPRS half (AUC 0.833 versus 0.658; p = 0.015), whereas serum discrimination did not differ.
(a) pPRS associations with hepatic and serum TG and histology
outcome	pPRS	n	beta per SD	SE	p	expected sign	as expected
TG_liver	pprs_conc	211	0.055	0.066	0.402	+	TRUE
TG_liver	pprs_disc	211	0.33	0.062	2.61e-07	+	TRUE
TG_serum	pprs_conc	211	0.033	0.068	0.626	+	TRUE
TG_serum	pprs_disc	211	-0.224	0.066	0.000824	-	TRUE
steat_grade	pprs_conc	211	0.137	0.069	0.0488	+	TRUE
steat_grade	pprs_disc	211	0.279	0.067	4.99e-05	+	TRUE
NAS	pprs_conc	211	0.195	0.119	0.103	+	TRUE
NAS	pprs_disc	211	0.399	0.117	0.000771	+	TRUE
(b) Mediation through hepatic TG content
pPRS	outcome	n	cases	pPRS to TG beta	pPRS to TG p	ACME	ACME CI	ACME p	direct	direct p	total	total p	prop mediated	ACME FDR
pprs_disc	steatosis	211	139	0.33	2.61e-07	0.1019	0.0597 to 0.1282	< 0.001	-0.0022	0.928	0.0996	0.006	1.022	< 0.001
pprs_disc	inflammation	211	121	0.33	2.61e-07	0.0935	0.0573 to 0.1254	< 0.001	0.0183	0.534	0.1118	0.001	0.836	< 0.001
pprs_disc	MASH	211	87	0.33	2.61e-07	0.0919	0.0571 to 0.1340	< 0.001	0.0096	0.779	0.1015	0.001	0.906	< 0.001
pprs_disc	fibrosis (F1–F4)	211	142	0.33	2.61e-07	0.0397	0.0164 to 0.0677	< 0.001	0.0081	0.76	0.0478	0.152	0.831	< 0.001
pprs_conc	steatosis	211	139	0.055	0.402	0.0171	-0.0244 to 0.0543	0.446	0.0036	0.886	0.0207	0.581	0.825	0.446
pprs_conc	inflammation	211	121	0.055	0.402	0.0155	-0.0236 to 0.0536	0.446	0.0106	0.719	0.0261	0.466	0.593	0.446
pprs_conc	MASH	211	87	0.055	0.402	0.0146	-0.0229 to 0.0530	0.446	0.0178	0.519	0.0323	0.34	0.451	0.446
pprs_conc	fibrosis (F1–F4)	211	142	0.055	0.402	0.0069	-0.0094 to 0.0284	0.446	0.0171	0.578	0.024	0.416	0.286	0.446
(c) Paired analysis adjusted for pPRS: counts
model	trait	n	hepatic sig	serum sig	discordant	key6 discordant	discordant list
base	steatosis	187	116	1	3	3	GLUTAMIC_ACID;LYSINE;TRYPTOPHAN
base	inflammation	187	216	0	6	6	GLUTAMIC_ACID;LYSINE;PHENYLALANINE;TRYPTOPHAN;TYROSINE;VALINE
pPRS	steatosis	187	109	30	4	3	GLUTAMIC_ACID;LYSINE;TAURINE;TRYPTOPHAN
pPRS	inflammation	187	219	4	8	6	5_HYDROXYINDOLE_3_ACETIC_ACID;GCA;GLUTAMIC_ACID;LYSINE;PHENYLALANINE;TRYPTOPHAN;TYROSINE;VALINE
pPRS_TG_glycemia	steatosis	187	127	0	3	2	GLUTAMIC_ACID;ITACONIC_ACID;LYSINE
pPRS_TG_glycemia	inflammation	187	223	0	13	6	5_HYDROXYINDOLE_3_ACETIC_ACID;5_OXOPROLINE;DCA;GLUTAMIC_ACID;GLUTAMINE;HYPOXANTHINE;INOSINE;LYSINE;METHIONINE;PHENYLALANINE;TRYPTOPHAN;TYROSINE;VALINE
(c) Paired analysis adjusted for pPRS: amino acids
model	trait	metabolite	diff logFC	diff FDR
base	steatosis	LYSINE	-0.628	0.095
base	steatosis	GLUTAMIC_ACID	-0.827	0.0148
base	steatosis	VALINE	-0.39	0.312
base	steatosis	TRYPTOPHAN	-0.723	0.0318
base	steatosis	TYROSINE	-0.6	0.101
base	steatosis	PHENYLALANINE	-0.491	0.213
base	inflammation	LYSINE	-0.889	0.00201
base	inflammation	GLUTAMIC_ACID	-0.773	0.00794
base	inflammation	VALINE	-0.75	0.00794
base	inflammation	TRYPTOPHAN	-0.665	0.0211
base	inflammation	TYROSINE	-0.639	0.0293
base	inflammation	PHENYLALANINE	-0.593	0.041
pPRS	steatosis	LYSINE	-0.665	0.0727
pPRS	steatosis	GLUTAMIC_ACID	-0.836	0.0176
pPRS	steatosis	VALINE	-0.435	0.248
pPRS	steatosis	TRYPTOPHAN	-0.682	0.0727
pPRS	steatosis	TYROSINE	-0.593	0.104
pPRS	steatosis	PHENYLALANINE	-0.495	0.209
pPRS	inflammation	LYSINE	-0.965	0.000887
pPRS	inflammation	GLUTAMIC_ACID	-0.797	0.00616
pPRS	inflammation	VALINE	-0.842	0.00397
pPRS	inflammation	TRYPTOPHAN	-0.625	0.0366
pPRS	inflammation	TYROSINE	-0.646	0.0366
pPRS	inflammation	PHENYLALANINE	-0.618	0.0366
pPRS_TG_glycemia	steatosis	LYSINE	-0.854	0.0759
pPRS_TG_glycemia	steatosis	GLUTAMIC_ACID	-1.14	0.00751
pPRS_TG_glycemia	steatosis	VALINE	-0.431	0.404
pPRS_TG_glycemia	steatosis	TRYPTOPHAN	-0.741	0.104
pPRS_TG_glycemia	steatosis	TYROSINE	-0.775	0.104
pPRS_TG_glycemia	steatosis	PHENYLALANINE	-0.555	0.238
pPRS_TG_glycemia	inflammation	LYSINE	-1.19	0.000327
pPRS_TG_glycemia	inflammation	GLUTAMIC_ACID	-0.924	0.00695
pPRS_TG_glycemia	inflammation	VALINE	-0.965	0.00581
pPRS_TG_glycemia	inflammation	TRYPTOPHAN	-0.571	0.0988
pPRS_TG_glycemia	inflammation	TYROSINE	-0.747	0.034
pPRS_TG_glycemia	inflammation	PHENYLALANINE	-0.682	0.0465
(d) Liver–serum coupling by discordant pPRS: summary
n low	n high	median rho low	median rho high	median difference high minus low	permutation p	metabolites weaker in high	Interactions with FDR ≤ 0.10
94	93	0.056	0.019	0.011	0.774	18	0
(d) Liver–serum coupling by discordant pPRS: by metabolite
metabolite	rho low pPRS	rho high pPRS	interaction beta	interaction p	interaction FDR
4_ACETAMIDOPHENOL_SULFATE	0.162	0.357	0.078	0.267	0.963
5_HYDROXYINDOLE_3_ACETIC_ACID	-0.055	-0.045	0.001	0.987	0.995
5_OXOPROLINE	-0.148	-0.103	-0.001	0.995	0.995
ASPARTIC_ACID	-0.045	0.049	0.049	0.525	0.995
BENZYL_ALCOHOL_SULFATE	-0.009	-0.149	-0.037	0.661	0.995
CDCA	0.071	0.02	-0.017	0.816	0.995
CIS_8_11_14_17_EICOSATETRAENOIC_ACID	0.096	0.185	0.118	0.133	0.963
CIS_DIHOMOACONITIC_ACID	-0.085	0.088	0.085	0.283	0.963
DCA	0.131	0.066	-0.023	0.756	0.995
DODECANOIC_ACID	0.092	0.037	-0.111	0.149	0.963
GCA	0.341	0.007	-0.057	0.51	0.995
GCDCA	0.096	0.187	0.011	0.901	0.995
GDCA	0.199	-0.013	-0.104	0.239	0.963
GHDCA	-0.061	-0.092	0.01	0.915	0.995
GLUTAMIC_ACID	-0.21	-0.163	0.115	0.117	0.963
GLUTAMINE	0.037	0.018	0.033	0.721	0.995
HEXANOIC_ACID	-0.13	0.096	0.111	0.104	0.963
HYPOXANTHINE	0.17	-0.021	-0.043	0.569	0.995
INOSINE	-0.053	0.008	0.006	0.943	0.995
ITACONIC_ACID	0.094	-0.094	-0.08	0.313	0.963
LCA	0.026	0.073	0.024	0.732	0.995
LINOLENIC_ACID	0.246	0.253	-0.037	0.648	0.995
LYSINE	0.035	-0.186	-0.047	0.543	0.995
METHIONINE	-0.204	-0.08	0.095	0.194	0.963
MYRISTIC_ACID	0.261	0.124	-0.04	0.629	0.995
OCTANOIC_ACID	0.1	0.113	-0.028	0.671	0.995
OLEIC_ACID	-0.136	0.009	0.156	0.0477	0.963
P_CRESOL_SULFATE	0.459	0.544	0.034	0.631	0.995
PHENYLALANINE	0.097	-0.125	-0.079	0.297	0.963
PROLINE	0.203	0.241	-0.023	0.75	0.995
SERINE	0.121	0.154	-0.014	0.845	0.995
TAURINE	-0.006	-0.135	-0.108	0.141	0.963
TCA	0.238	0.049	-0.001	0.989	0.995
TCDCA	0.313	0.22	-0.009	0.916	0.995
TDCA	0.371	0.174	-0.085	0.365	0.995
THREONINE	-0.061	0.093	0.059	0.469	0.995
TRYPTOPHAN	-0.082	-0.044	0.032	0.609	0.995
TYROSINE	-0.239	-0.048	0.089	0.249	0.963
URIC_ACID	0.04	-0.079	-0.047	0.458	0.995
VALINE	-0.104	-0.089	0.02	0.783	0.995
(e) Hepatic TG versus serum TG coupling
pPRS	n	rho liverTG serumTG low	rho liverTG serumTG high	interaction beta	interaction p
pprs_disc	211	0.28	0.219	0.038	0.539
pprs_conc	211	0.224	0.187	-0.025	0.703
(f) Liver-minus-serum difference versus pPRS
pPRS	metabolite	gap beta per SD	p	FDR
pprs_conc	GLUTAMINE	-0.261	0.0119	0.324
pprs_conc	ITACONIC_ACID	-0.237	0.0222	0.324
pprs_conc	PHENYLALANINE	-0.228	0.0288	0.324
pprs_conc	ASPARTIC_ACID	-0.217	0.0373	0.324
pprs_conc	CIS_8_11_14_17_EICOSATETRAENOIC_ACID	-0.2	0.0469	0.324
pprs_conc	INOSINE	-0.208	0.0486	0.324
pprs_conc	URIC_ACID	-0.166	0.108	0.619
pprs_conc	HYPOXANTHINE	-0.139	0.182	0.674
pprs_conc	METHIONINE	-0.142	0.188	0.674
pprs_conc	LINOLENIC_ACID	-0.133	0.195	0.674
pprs_conc	OLEIC_ACID	-0.135	0.197	0.674
pprs_conc	5_OXOPROLINE	-0.134	0.212	0.674
pprs_conc	TAURINE	-0.132	0.219	0.674
pprs_conc	BENZYL_ALCOHOL_SULFATE	0.107	0.313	0.719
pprs_conc	TRYPTOPHAN	-0.105	0.315	0.719
pprs_conc	GLUTAMIC_ACID	-0.106	0.321	0.719
pprs_conc	LCA	0.102	0.325	0.719
pprs_conc	PROLINE	-0.096	0.335	0.719
pprs_conc	VALINE	-0.101	0.341	0.719
pprs_conc	TCA	-0.076	0.456	0.847
pprs_conc	CIS_DIHOMOACONITIC_ACID	0.075	0.469	0.847
pprs_conc	P_CRESOL_SULFATE	-0.064	0.491	0.847
pprs_conc	TDCA	0.067	0.5	0.847
pprs_conc	GCDCA	0.064	0.53	0.847
pprs_conc	TYROSINE	-0.067	0.53	0.847
pprs_conc	GDCA	-0.057	0.573	0.867
pprs_conc	CDCA	-0.053	0.607	0.867
pprs_conc	SERINE	-0.052	0.607	0.867
pprs_conc	THREONINE	-0.047	0.651	0.872
pprs_conc	5_HYDROXYINDOLE_3_ACETIC_ACID	-0.048	0.654	0.872
pprs_conc	MYRISTIC_ACID	0.038	0.705	0.891
pprs_conc	TCDCA	-0.037	0.712	0.891
pprs_conc	LYSINE	-0.033	0.754	0.909
pprs_conc	GCA	-0.029	0.773	0.909
pprs_conc	GHDCA	0.025	0.817	0.909
pprs_conc	4_ACETAMIDOPHENOL_SULFATE	0.023	0.818	0.909
pprs_conc	DCA	0.02	0.846	0.914
pprs_conc	HEXANOIC_ACID	-0.005	0.963	0.988
pprs_conc	OCTANOIC_ACID	-0.005	0.963	0.988
pprs_conc	DODECANOIC_ACID	-0.001	0.99	0.99
pprs_disc	INOSINE	-0.174	0.0864	0.954
pprs_disc	SERINE	-0.163	0.0962	0.954
pprs_disc	GLUTAMINE	-0.152	0.129	0.954
pprs_disc	DODECANOIC_ACID	-0.149	0.135	0.954
pprs_disc	PROLINE	-0.13	0.175	0.954
pprs_disc	GHDCA	-0.14	0.177	0.954
pprs_disc	METHIONINE	-0.136	0.19	0.954
pprs_disc	GCA	-0.121	0.215	0.954
pprs_disc	TRYPTOPHAN	-0.119	0.238	0.954
pprs_disc	TAURINE	0.111	0.282	0.954
pprs_disc	THREONINE	-0.099	0.323	0.954
pprs_disc	URIC_ACID	-0.095	0.342	0.954
pprs_disc	VALINE	0.092	0.368	0.954
pprs_disc	CIS_8_11_14_17_EICOSATETRAENOIC_ACID	-0.083	0.39	0.954
pprs_disc	DCA	0.082	0.396	0.954
pprs_disc	ITACONIC_ACID	-0.083	0.405	0.954
pprs_disc	5_HYDROXYINDOLE_3_ACETIC_ACID	0.068	0.507	0.954
pprs_disc	5_OXOPROLINE	-0.063	0.54	0.954
pprs_disc	4_ACETAMIDOPHENOL_SULFATE	-0.051	0.589	0.954
pprs_disc	TDCA	0.049	0.609	0.954
pprs_disc	TYROSINE	-0.05	0.629	0.954
pprs_disc	GDCA	-0.045	0.645	0.954
pprs_disc	OCTANOIC_ACID	0.045	0.645	0.954
pprs_disc	PHENYLALANINE	0.041	0.682	0.954
pprs_disc	CDCA	-0.037	0.713	0.954
pprs_disc	GCDCA	-0.034	0.724	0.954
pprs_disc	P_CRESOL_SULFATE	-0.023	0.797	0.954
pprs_disc	BENZYL_ALCOHOL_SULFATE	0.026	0.801	0.954
pprs_disc	GLUTAMIC_ACID	-0.025	0.806	0.954
pprs_disc	LCA	-0.024	0.806	0.954
pprs_disc	LYSINE	0.025	0.809	0.954
pprs_disc	HYPOXANTHINE	-0.023	0.816	0.954
pprs_disc	CIS_DIHOMOACONITIC_ACID	0.022	0.827	0.954
pprs_disc	TCA	0.019	0.848	0.954
pprs_disc	HEXANOIC_ACID	-0.016	0.875	0.954
pprs_disc	ASPARTIC_ACID	-0.015	0.88	0.954
pprs_disc	OLEIC_ACID	-0.015	0.882	0.954
pprs_disc	TCDCA	0.011	0.909	0.957
pprs_disc	LINOLENIC_ACID	0.007	0.946	0.97
pprs_disc	MYRISTIC_ACID	-0.003	0.979	0.979
(g) AUC below and above the median discordant pPRS
outcome	predictors	n low	cases low	AUC low pPRS	n high	cases high	AUC high pPRS	DeLong p unpaired
steatosis	serum_all	94	58	0.793	93	67	0.834	0.547
steatosis	clinical	94	58	0.658	93	67	0.833	0.0153
inflammation	serum_all	94	48	0.689	93	60	0.666	0.771
inflammation	clinical	94	48	0.654	93	60	0.72	0.421
MASH	serum_all	94	33	0.69	93	46	0.703	0.872
MASH	clinical	94	33	0.637	93	46	0.687	0.557

### Sheet: Table S13
Table S13. Composition of WGCNA-derived lipid modules identified in liver lipidomics analysis. Lipid modules (LC_1, LC_2, etc.) were defined using Weighted Gene Co-expression Network Analysis (WGCNA) based on patterns of correlated lipid abundance across samples. Each module represents a cluster of co-regulated lipids grouped under a common module identifier (e.g., LC_1). Of the 1,957 lipid features, 1,749 were assigned to modules.
Lipid Modules	Lipids names
LC_1	CHOLESTEROL_ESTER_716
LC_1	DG_1238
LC_1	TG_SFA_24
LC_1	TG_SFA_12
LC_1	TG_MUFA_86
LC_1	TG_MUFA_443
LC_1	TG_SFA_294
LC_1	TG_SFA_47
LC_1	TG_SFA_21
LC_1	TG_SFA_133
LC_1	TG_SFA_84
LC_1	TG_SFA_3696
LC_1	TG_SFA_38
LC_1	TG_SFA_3377
LC_1	TG_SFA_9763
LC_1	TG_SFA_99
LC_1	TG_SFA_736
LC_1	TG_SFA_734
LC_1	TG_SFA_168
LC_1	TG_SFA_123
LC_1	TG_SFA_190
LC_1	TG_MUFA_87
LC_1	TG_SFA_876
LC_1	TG_SFA_171
LC_1	TG_SFA_137
LC_1	TG_SFA_452
LC_1	TG_SFA_69
LC_1	TG_SFA_9
LC_1	TG_SFA_90
LC_1	TG_MUFA_23
LC_1	TG_MUFA_803
LC_1	TG_SFA_3382
LC_1	TG_SFA_45
LC_1	TG_SFA_484
LC_1	TG_MUFA_1168
LC_1	TG_SFA_210
LC_1	TG_SFA_57
LC_1	TG_SFA_92
LC_1	TG_SFA_102
LC_1	TG_SFA_19
LC_1	TG_SFA_3496
LC_1	TG_MUFA_4413
LC_1	TG_SFA_278
LC_1	TG_MUFA_109
LC_1	UNKNOWN_1380
LC_1	UNKNOWN_6112
LC_1	UNKNOWN_1521
LC_1	UNKNOWN_10190
LC_1	UNKNOWN_9943
LC_1	UNKNOWN_10263
LC_1	UNKNOWN_417
LC_1	UNKNOWN_4641
LC_1	UNKNOWN_6625
LC_1	UNKNOWN_9944
LC_1	UNKNOWN_2048
LC_1	UNKNOWN_10934
LC_1	UNKNOWN_1370
LC_1	UNKNOWN_4979
LC_1	UNKNOWN_1184
LC_1	UNKNOWN_6034
LC_1	UNKNOWN_8219
LC_1	UNKNOWN_1075
LC_1	UNKNOWN_1986
LC_1	UNKNOWN_9829
LC_1	UNKNOWN_9950
LC_1	UNKNOWN_1687
LC_1	UNKNOWN_11827
LC_1	UNKNOWN_1087
LC_1	UNKNOWN_9960
LC_1	UNKNOWN_2346
LC_1	UNKNOWN_981
LC_1	UNKNOWN_9942
LC_1	UNKNOWN_2647
LC_1	UNKNOWN_2332
LC_1	UNKNOWN_2301
LC_1	UNKNOWN_9948
LC_1	UNKNOWN_1074
LC_1	UNKNOWN_9818
LC_1	UNKNOWN_9766
LC_1	UNKNOWN_10066
LC_1	UNKNOWN_1217
LC_1	UNKNOWN_3520
LC_1	UNKNOWN_2133
LC_1	UNKNOWN_9903
LC_1	UNKNOWN_6304
LC_1	UNKNOWN_1115
LC_1	UNKNOWN_5660
LC_1	UNKNOWN_2625
LC_1	UNKNOWN_6161
LC_1	UNKNOWN_11748
LC_1	UNKNOWN_6299
LC_1	UNKNOWN_9798
LC_1	UNKNOWN_1292
LC_1	UNKNOWN_6273
LC_1	UNKNOWN_9938
LC_1	UNKNOWN_6438
LC_1	UNKNOWN_6230
LC_1	UNKNOWN_10037
LC_1	UNKNOWN_6300
LC_1	UNKNOWN_6225
LC_1	UNKNOWN_4828
LC_1	UNKNOWN_2473
LC_1	UNKNOWN_891
LC_1	UNKNOWN_9828
LC_1	UNKNOWN_11318
LC_1	UNKNOWN_1522
LC_1	UNKNOWN_2974
LC_1	UNKNOWN_683
LC_1	UNKNOWN_1055
LC_1	UNKNOWN_1037
LC_1	UNKNOWN_1918
LC_1	UNKNOWN_10112
LC_1	UNKNOWN_9805
LC_1	UNKNOWN_10537
LC_1	UNKNOWN_9533
LC_1	UNKNOWN_9927
LC_1	UNKNOWN_9786
LC_1	UNKNOWN_1411
LC_1	UNKNOWN_1135
LC_1	UNKNOWN_744
LC_1	UNKNOWN_2016
LC_1	UNKNOWN_9794
LC_1	UNKNOWN_9778
LC_1	UNKNOWN_9663
LC_1	UNKNOWN_6362
LC_1	UNKNOWN_2012
LC_1	UNKNOWN_10086
LC_1	UNKNOWN_10107
LC_1	UNKNOWN_1130
LC_1	UNKNOWN_9775
LC_1	UNKNOWN_10438
LC_1	UNKNOWN_9767
LC_1	UNKNOWN_6024
LC_1	UNKNOWN_9789
LC_1	UNKNOWN_1197
LC_1	UNKNOWN_1566
LC_1	UNKNOWN_2254
LC_1	UNKNOWN_697
LC_1	UNKNOWN_9642
LC_1	UNKNOWN_11063
LC_1	UNKNOWN_9800
LC_1	UNKNOWN_1174
LC_1	UNKNOWN_10817
LC_1	UNKNOWN_9802
LC_1	UNKNOWN_596
LC_1	UNKNOWN_4466
LC_1	UNKNOWN_2216
LC_1	UNKNOWN_9826
LC_1	UNKNOWN_11944
LC_1	UNKNOWN_9790
LC_1	UNKNOWN_5918
LC_1	UNKNOWN_9868
LC_1	UNKNOWN_9787
LC_1	UNKNOWN_10110
LC_1	UNKNOWN_816
LC_1	UNKNOWN_276
LC_1	UNKNOWN_10709
LC_1	UNKNOWN_9673
LC_1	UNKNOWN_10642
LC_1	UNKNOWN_9824
LC_1	UNKNOWN_310
LC_1	UNKNOWN_911
LC_1	UNKNOWN_10033
LC_1	UNKNOWN_9806
LC_1	UNKNOWN_466
LC_1	UNKNOWN_1274
LC_1	UNKNOWN_235
LC_1	UNKNOWN_807
LC_1	UNKNOWN_2096
LC_1	UNKNOWN_407
LC_1	UNKNOWN_3787
LC_1	UNKNOWN_2173
LC_1	UNKNOWN_547
LC_1	UNKNOWN_1764
LC_1	UNKNOWN_9596
LC_1	UNKNOWN_9781
LC_1	UNKNOWN_9768
LC_1	UNKNOWN_6086
LC_1	UNKNOWN_865
LC_1	UNKNOWN_273
LC_1	UNKNOWN_329
LC_1	UNKNOWN_1067
LC_1	UNKNOWN_1371
LC_1	UNKNOWN_2475
LC_1	UNKNOWN_2754
LC_1	UNKNOWN_9804
LC_1	UNKNOWN_1679
LC_1	UNKNOWN_780
LC_1	UNKNOWN_2050
LC_1	UNKNOWN_1861
LC_1	UNKNOWN_997
LC_1	UNKNOWN_534
LC_1	UNKNOWN_1810
LC_1	UNKNOWN_1845
LC_1	UNKNOWN_9838
LC_1	UNKNOWN_1268
LC_1	UNKNOWN_624
LC_1	UNKNOWN_1330
LC_1	UNKNOWN_10574
LC_1	UNKNOWN_307
LC_1	UNKNOWN_985
LC_1	UNKNOWN_1118
LC_1	UNKNOWN_9774
LC_1	UNKNOWN_3755
LC_1	UNKNOWN_1535
LC_1	UNKNOWN_9961
LC_1	UNKNOWN_6655
LC_1	UNKNOWN_1050
LC_1	UNKNOWN_6365
LC_1	UNKNOWN_10514
LC_1	UNKNOWN_6662
LC_1	UNKNOWN_1210
LC_1	UNKNOWN_477
LC_1	UNKNOWN_10340
LC_1	UNKNOWN_9793
LC_1	UNKNOWN_753
LC_1	UNKNOWN_4587
LC_1	UNKNOWN_607
LC_1	UNKNOWN_1536
LC_1	UNKNOWN_707
LC_1	UNKNOWN_13076
LC_1	UNKNOWN_9525
LC_1	UNKNOWN_6018
LC_1	UNKNOWN_403
LC_1	UNKNOWN_10000
LC_1	UNKNOWN_934
LC_1	UNKNOWN_5354
LC_1	UNKNOWN_6985
LC_1	UNKNOWN_476
LC_1	UNKNOWN_2843
LC_1	UNKNOWN_1349
LC_1	UNKNOWN_4242
LC_1	UNKNOWN_411
LC_1	UNKNOWN_6628
LC_1	UNKNOWN_6905
LC_1	UNKNOWN_9843
LC_1	UNKNOWN_1491
LC_1	UNKNOWN_654
LC_1	UNKNOWN_2277
LC_1	UNKNOWN_5811
LC_1	UNKNOWN_801
LC_1	UNKNOWN_13117
LC_1	UNKNOWN_9807
LC_1	UNKNOWN_3249
LC_1	UNKNOWN_10028
LC_1	UNKNOWN_1607
LC_1	UNKNOWN_10052
LC_1	UNKNOWN_279
LC_1	UNKNOWN_11
LC_1	UNKNOWN_10383
LC_1	UNKNOWN_5011
LC_1	UNKNOWN_1111
LC_1	UNKNOWN_6910
LC_1	UNKNOWN_9697
LC_1	UNKNOWN_321
LC_1	UNKNOWN_5068
LC_1	UNKNOWN_1287
LC_1	UNKNOWN_81
LC_1	UNKNOWN_376
LC_1	UNKNOWN_507
LC_1	UNKNOWN_457
LC_1	UNKNOWN_2286
LC_1	UNKNOWN_642
LC_1	UNKNOWN_9871
LC_1	UNKNOWN_10507
LC_1	UNKNOWN_10027
LC_1	UNKNOWN_8667
LC_1	UNKNOWN_6954
LC_1	UNKNOWN_6634
LC_1	UNKNOWN_1005
LC_1	UNKNOWN_1451
LC_1	UNKNOWN_3828
LC_1	UNKNOWN_342
LC_1	UNKNOWN_2779
LC_1	UNKNOWN_10005
LC_1	UNKNOWN_1929
LC_1	UNKNOWN_10353
LC_1	UNKNOWN_11095
LC_1	UNKNOWN_9652
LC_1	UNKNOWN_11093
LC_1	UNKNOWN_1792
LC_1	UNKNOWN_400
LC_1	UNKNOWN_1107
LC_1	UNKNOWN_770
LC_1	UNKNOWN_10134
LC_1	UNKNOWN_9972
LC_1	UNKNOWN_9861
LC_1	UNKNOWN_593
LC_1	UNKNOWN_850
LC_1	UNKNOWN_1759
LC_1	UNKNOWN_7042
LC_1	UNKNOWN_105
LC_1	UNKNOWN_418
LC_1	UNKNOWN_9862
LC_1	UNKNOWN_829
LC_1	UNKNOWN_9909
LC_1	UNKNOWN_1011
LC_1	UNKNOWN_9872
LC_1	UNKNOWN_11242
LC_1	UNKNOWN_1630
LC_1	UNKNOWN_5311
LC_1	UNKNOWN_10264
LC_1	UNKNOWN_6609
LC_1	UNKNOWN_599
LC_1	UNKNOWN_10255
LC_1	UNKNOWN_191
LC_1	UNKNOWN_9968
LC_1	UNKNOWN_6979
LC_1	UNKNOWN_4268
LC_1	UNKNOWN_9958
LC_1	UNKNOWN_9956
LC_1	UNKNOWN_9988
LC_1	UNKNOWN_11544
LC_1	UNKNOWN_785
LC_1	UNKNOWN_10794
LC_1	UNKNOWN_4584
LC_1	UNKNOWN_10975
LC_1	UNKNOWN_892
LC_1	UNKNOWN_2344
LC_1	UNKNOWN_10805
LC_1	UNKNOWN_9969
LC_1	UNKNOWN_9953
LC_1	UNKNOWN_9570
LC_1	UNKNOWN_1245
LC_1	UNKNOWN_639
LC_1	UNKNOWN_9592
LC_1	UNKNOWN_9874
LC_1	UNKNOWN_9855
LC_1	UNKNOWN_9819
LC_1	UNKNOWN_6764
LC_1	UNKNOWN_10007
LC_1	UNKNOWN_5972
LC_1	UNKNOWN_604
LC_1	UNKNOWN_2333
LC_1	UNKNOWN_9526
LC_1	UNKNOWN_9882
LC_1	UNKNOWN_4186
LC_1	UNKNOWN_10954
LC_1	UNKNOWN_9954
LC_1	UNKNOWN_9900
LC_1	UNKNOWN_11252
LC_1	UNKNOWN_3430
LC_1	UNKNOWN_4834
LC_1	UNKNOWN_947
LC_1	UNKNOWN_717
LC_1	UNKNOWN_2383
LC_1	UNKNOWN_9834
LC_1	UNKNOWN_10978
LC_1	UNKNOWN_9981
LC_1	UNKNOWN_9992
LC_1	UNKNOWN_13036
LC_1	UNKNOWN_1368
LC_1	UNKNOWN_9984
LC_1	UNKNOWN_9810
LC_1	UNKNOWN_1884
LC_1	UNKNOWN_10367
LC_1	UNKNOWN_1409
LC_1	UNKNOWN_1486
LC_1	UNKNOWN_1705
LC_1	UNKNOWN_3540
LC_1	UNKNOWN_9962
LC_1	UNKNOWN_10513
LC_1	UNKNOWN_5500
LC_1	UNKNOWN_9739
LC_1	UNKNOWN_7365
LC_1	UNKNOWN_5831
LC_1	UNKNOWN_9964
LC_1	UNKNOWN_2117
LC_1	UNKNOWN_10952
LC_1	UNKNOWN_9821
LC_1	UNKNOWN_2194
LC_1	UNKNOWN_1758
LC_1	UNKNOWN_2384
LC_1	UNKNOWN_9769
LC_1	UNKNOWN_9796
LC_1	UNKNOWN_1775
LC_1	UNKNOWN_9952
LC_1	UNKNOWN_9931
LC_1	UNKNOWN_9836
LC_1	UNKNOWN_10945
LC_1	UNKNOWN_9840
LC_10	PC_75
LC_10	PC_16
LC_10	PC_990
LC_10	PC_503
LC_10	PC_193
LC_10	PC_44
LC_10	PC_290
LC_10	PC_O_P_1353
LC_10	PC_O_P_1109
LC_10	PE_35
LC_10	PE_50
LC_10	PE_O_P_1502
LC_10	PE_1187
LC_10	PE_O_P_1279
LC_10	UNKNOWN_3156
LC_10	UNKNOWN_1088
LC_10	UNKNOWN_9886
LC_10	UNKNOWN_1076
LC_10	UNKNOWN_594
LC_10	UNKNOWN_2098
LC_10	UNKNOWN_6745
LC_10	UNKNOWN_4880
LC_10	UNKNOWN_4969
LC_10	UNKNOWN_6111
LC_10	UNKNOWN_10641
LC_10	UNKNOWN_1962
LC_10	UNKNOWN_569
LC_10	UNKNOWN_227
LC_10	UNKNOWN_976
LC_10	UNKNOWN_10197
LC_10	UNKNOWN_313
LC_10	UNKNOWN_1612
LC_10	UNKNOWN_3725
LC_10	UNKNOWN_3929
LC_10	UNKNOWN_10275
LC_10	UNKNOWN_1543
LC_10	UNKNOWN_603
LC_10	UNKNOWN_2741
LC_10	UNKNOWN_10624
LC_10	UNKNOWN_6061
LC_10	UNKNOWN_1779
LC_10	UNKNOWN_4905
LC_10	UNKNOWN_9424
LC_10	UNKNOWN_10916
LC_11	TG_PUFA_151
LC_11	TG_PUFA_421
LC_11	TG_PUFA_166
LC_11	TG_PUFA_204
LC_11	TG_MUFA_266
LC_11	TG_MUFA_324
LC_11	TG_MUFA_192
LC_11	TG_MUFA_552
LC_11	TG_PUFA_261
LC_11	TG_PUFA_6108
LC_11	TG_PUFA_718
LC_11	TG_PUFA_10935
LC_11	UNKNOWN_6107
LC_11	UNKNOWN_6234
LC_11	UNKNOWN_6074
LC_11	UNKNOWN_1511
LC_11	UNKNOWN_898
LC_11	UNKNOWN_6083
LC_11	UNKNOWN_1458
LC_11	UNKNOWN_544
LC_11	UNKNOWN_473
LC_11	UNKNOWN_1376
LC_11	UNKNOWN_10237
LC_11	UNKNOWN_10637
LC_11	UNKNOWN_879
LC_11	UNKNOWN_9780
LC_11	UNKNOWN_9859
LC_11	UNKNOWN_6140
LC_11	UNKNOWN_845
LC_11	UNKNOWN_747
LC_11	UNKNOWN_2112
LC_11	UNKNOWN_6260
LC_11	UNKNOWN_10826
LC_11	UNKNOWN_4304
LC_11	UNKNOWN_1677
LC_11	UNKNOWN_6375
LC_11	UNKNOWN_931
LC_11	UNKNOWN_6132
LC_11	UNKNOWN_11588
LC_11	UNKNOWN_9567
LC_11	UNKNOWN_6115
LC_11	UNKNOWN_575
LC_11	UNKNOWN_10092
LC_11	UNKNOWN_1483
LC_12	UNKNOWN_12110
LC_12	UNKNOWN_7997
LC_12	UNKNOWN_9137
LC_12	UNKNOWN_7708
LC_12	UNKNOWN_12535
LC_12	UNKNOWN_7996
LC_12	UNKNOWN_6653
LC_12	UNKNOWN_6883
LC_12	UNKNOWN_9251
LC_12	UNKNOWN_9267
LC_12	UNKNOWN_6998
LC_12	UNKNOWN_8917
LC_12	UNKNOWN_9182
LC_12	UNKNOWN_9249
LC_12	UNKNOWN_10504
LC_12	UNKNOWN_12793
LC_12	UNKNOWN_11092
LC_12	UNKNOWN_9501
LC_12	UNKNOWN_10260
LC_12	UNKNOWN_6744
LC_12	UNKNOWN_7438
LC_12	UNKNOWN_8464
LC_12	UNKNOWN_11052
LC_12	UNKNOWN_11354
LC_12	UNKNOWN_9376
LC_12	UNKNOWN_7769
LC_12	UNKNOWN_7766
LC_12	UNKNOWN_6642
LC_12	UNKNOWN_7257
LC_12	UNKNOWN_9319
LC_12	UNKNOWN_9694
LC_12	UNKNOWN_11343
LC_12	UNKNOWN_11139
LC_12	UNKNOWN_9799
LC_12	UNKNOWN_11571
LC_12	UNKNOWN_10569
LC_12	UNKNOWN_10352
LC_12	UNKNOWN_10582
LC_12	UNKNOWN_11068
LC_12	UNKNOWN_9212
LC_12	UNKNOWN_6181
LC_13	OTHER_6305
LC_13	OTHER_10645
LC_13	UNKNOWN_10893
LC_13	UNKNOWN_6398
LC_13	UNKNOWN_1383
LC_13	UNKNOWN_4272
LC_13	UNKNOWN_2988
LC_13	UNKNOWN_9687
LC_13	UNKNOWN_9724
LC_13	UNKNOWN_10673
LC_13	UNKNOWN_9712
LC_13	UNKNOWN_1548
LC_13	UNKNOWN_9716
LC_13	UNKNOWN_10462
LC_13	UNKNOWN_2015
LC_13	UNKNOWN_9758
LC_13	UNKNOWN_9586
LC_13	UNKNOWN_10565
LC_13	UNKNOWN_669
LC_13	UNKNOWN_1713
LC_13	UNKNOWN_3931
LC_13	UNKNOWN_487
LC_13	UNKNOWN_2721
LC_13	UNKNOWN_1961
LC_13	UNKNOWN_9741
LC_13	UNKNOWN_11411
LC_13	UNKNOWN_10667
LC_13	UNKNOWN_9726
LC_13	UNKNOWN_1124
LC_13	UNKNOWN_1122
LC_13	UNKNOWN_9699
LC_13	UNKNOWN_11010
LC_13	UNKNOWN_1412
LC_13	UNKNOWN_1680
LC_13	UNKNOWN_10453
LC_13	UNKNOWN_9701
LC_13	UNKNOWN_334
LC_13	UNKNOWN_497
LC_13	UNKNOWN_1243
LC_13	UNKNOWN_10445
LC_14	UNKNOWN_7355
LC_14	UNKNOWN_6955
LC_14	UNKNOWN_4286
LC_14	UNKNOWN_9536
LC_14	UNKNOWN_7343
LC_14	UNKNOWN_7352
LC_14	UNKNOWN_4079
LC_14	UNKNOWN_7175
LC_14	UNKNOWN_3984
LC_14	UNKNOWN_7411
LC_14	UNKNOWN_7370
LC_14	UNKNOWN_7353
LC_14	UNKNOWN_352
LC_14	UNKNOWN_7376
LC_14	UNKNOWN_4826
LC_14	UNKNOWN_3848
LC_14	UNKNOWN_7336
LC_14	UNKNOWN_677
LC_14	UNKNOWN_2709
LC_14	UNKNOWN_1253
LC_14	UNKNOWN_6661
LC_14	UNKNOWN_6639
LC_14	UNKNOWN_488
LC_14	UNKNOWN_6077
LC_15	UNKNOWN_1809
LC_15	UNKNOWN_900
LC_15	UNKNOWN_636
LC_15	UNKNOWN_1415
LC_15	UNKNOWN_1887
LC_15	UNKNOWN_1335
LC_15	UNKNOWN_5075
LC_15	UNKNOWN_9423
LC_15	UNKNOWN_1563
LC_15	UNKNOWN_10879
LC_15	UNKNOWN_5123
LC_15	UNKNOWN_1023
LC_15	UNKNOWN_2033
LC_15	UNKNOWN_1129
LC_15	UNKNOWN_9543
LC_15	UNKNOWN_2068
LC_15	UNKNOWN_9512
LC_15	UNKNOWN_10556
LC_15	UNKNOWN_9849
LC_15	UNKNOWN_1484
LC_15	UNKNOWN_339
LC_15	UNKNOWN_240
LC_15	UNKNOWN_8025
LC_2	CAR_2735
LC_2	LPC_802
LC_2	LPE_1470
LC_2	CAR_7625
LC_2	SM_404
LC_2	UNKNOWN_134
LC_2	UNKNOWN_144
LC_2	UNKNOWN_2447
LC_2	UNKNOWN_1953
LC_2	UNKNOWN_814
LC_2	UNKNOWN_855
LC_2	UNKNOWN_1162
LC_2	UNKNOWN_11532
LC_2	UNKNOWN_628
LC_2	UNKNOWN_459
LC_2	UNKNOWN_11899
LC_2	UNKNOWN_11364
LC_2	UNKNOWN_870
LC_2	UNKNOWN_953
LC_2	UNKNOWN_8220
LC_2	UNKNOWN_1086
LC_2	UNKNOWN_1407
LC_2	UNKNOWN_5086
LC_2	UNKNOWN_414
LC_2	UNKNOWN_7621
LC_2	UNKNOWN_13057
LC_2	UNKNOWN_12330
LC_2	UNKNOWN_709
LC_2	UNKNOWN_5087
LC_2	UNKNOWN_11554
LC_2	UNKNOWN_4748
LC_2	UNKNOWN_1396
LC_2	UNKNOWN_11249
LC_2	UNKNOWN_154
LC_2	UNKNOWN_598
LC_2	UNKNOWN_11526
LC_2	UNKNOWN_8976
LC_2	UNKNOWN_11551
LC_2	UNKNOWN_1317
LC_2	UNKNOWN_11520
LC_2	UNKNOWN_582
LC_2	UNKNOWN_13073
LC_2	UNKNOWN_409
LC_2	UNKNOWN_1093
LC_2	UNKNOWN_11255
LC_2	UNKNOWN_1082
LC_2	UNKNOWN_12964
LC_2	UNKNOWN_422
LC_2	UNKNOWN_1141
LC_2	UNKNOWN_189
LC_2	UNKNOWN_1277
LC_2	UNKNOWN_13378
LC_2	UNKNOWN_572
LC_2	UNKNOWN_609
LC_2	UNKNOWN_1271
LC_2	UNKNOWN_12780
LC_2	UNKNOWN_1648
LC_2	UNKNOWN_1525
LC_2	UNKNOWN_412
LC_2	UNKNOWN_9006
LC_2	UNKNOWN_1674
LC_2	UNKNOWN_5638
LC_2	UNKNOWN_11161
LC_2	UNKNOWN_643
LC_2	UNKNOWN_299
LC_2	UNKNOWN_3498
LC_2	UNKNOWN_5061
LC_2	UNKNOWN_9111
LC_2	UNKNOWN_11734
LC_2	UNKNOWN_11278
LC_2	UNKNOWN_2002
LC_2	UNKNOWN_11159
LC_2	UNKNOWN_2196
LC_2	UNKNOWN_999
LC_2	UNKNOWN_456
LC_2	UNKNOWN_1185
LC_2	UNKNOWN_881
LC_2	UNKNOWN_2295
LC_2	UNKNOWN_3432
LC_2	UNKNOWN_6755
LC_2	UNKNOWN_5093
LC_2	UNKNOWN_527
LC_2	UNKNOWN_12667
LC_2	UNKNOWN_455
LC_2	UNKNOWN_439
LC_2	UNKNOWN_1072
LC_2	UNKNOWN_471
LC_2	UNKNOWN_1936
LC_2	UNKNOWN_973
LC_2	UNKNOWN_1051
LC_2	UNKNOWN_860
LC_2	UNKNOWN_961
LC_2	UNKNOWN_11686
LC_2	UNKNOWN_169
LC_2	UNKNOWN_146
LC_2	UNKNOWN_1028
LC_2	UNKNOWN_1951
LC_2	UNKNOWN_1395
LC_2	UNKNOWN_1296
LC_2	UNKNOWN_9305
LC_2	UNKNOWN_1567
LC_2	UNKNOWN_1685
LC_2	UNKNOWN_1616
LC_2	UNKNOWN_975
LC_2	UNKNOWN_13158
LC_2	UNKNOWN_1285
LC_2	UNKNOWN_11706
LC_2	UNKNOWN_1446
LC_2	UNKNOWN_8974
LC_2	UNKNOWN_2940
LC_2	UNKNOWN_344
LC_2	UNKNOWN_461
LC_2	UNKNOWN_8988
LC_2	UNKNOWN_1634
LC_2	UNKNOWN_1332
LC_2	UNKNOWN_1079
LC_2	UNKNOWN_10809
LC_2	UNKNOWN_298
LC_2	UNKNOWN_687
LC_2	UNKNOWN_202
LC_2	UNKNOWN_524
LC_2	UNKNOWN_3523
LC_2	UNKNOWN_806
LC_2	UNKNOWN_679
LC_2	UNKNOWN_8975
LC_2	UNKNOWN_2990
LC_2	UNKNOWN_573
LC_2	UNKNOWN_2620
LC_2	UNKNOWN_474
LC_2	UNKNOWN_322
LC_2	UNKNOWN_1553
LC_2	UNKNOWN_8978
LC_2	UNKNOWN_29
LC_2	UNKNOWN_916
LC_2	UNKNOWN_493
LC_2	UNKNOWN_1157
LC_2	UNKNOWN_8965
LC_2	UNKNOWN_2308
LC_2	UNKNOWN_9122
LC_2	UNKNOWN_2084
LC_2	UNKNOWN_165
LC_2	UNKNOWN_1917
LC_2	UNKNOWN_13062
LC_2	UNKNOWN_792
LC_2	UNKNOWN_11421
LC_2	UNKNOWN_2444
LC_2	UNKNOWN_9715
LC_2	UNKNOWN_1433
LC_2	UNKNOWN_519
LC_2	UNKNOWN_2756
LC_2	UNKNOWN_49
LC_2	UNKNOWN_2
LC_2	UNKNOWN_1730
LC_2	UNKNOWN_9128
LC_2	UNKNOWN_1218
LC_2	UNKNOWN_1554
LC_2	UNKNOWN_1913
LC_2	UNKNOWN_656
LC_2	UNKNOWN_1258
LC_2	UNKNOWN_11876
LC_2	UNKNOWN_2467
LC_2	UNKNOWN_1575
LC_2	UNKNOWN_1291
LC_2	UNKNOWN_2207
LC_2	UNKNOWN_1408
LC_2	UNKNOWN_1466
LC_2	UNKNOWN_512
LC_2	UNKNOWN_54
LC_2	UNKNOWN_27
LC_2	UNKNOWN_58
LC_2	UNKNOWN_2661
LC_2	UNKNOWN_2913
LC_2	UNKNOWN_11751
LC_2	UNKNOWN_761
LC_2	UNKNOWN_289
LC_2	UNKNOWN_2128
LC_2	UNKNOWN_9129
LC_2	UNKNOWN_896
LC_2	UNKNOWN_395
LC_2	UNKNOWN_267
LC_2	UNKNOWN_1636
LC_2	UNKNOWN_1772
LC_2	UNKNOWN_972
LC_2	UNKNOWN_9017
LC_2	UNKNOWN_724
LC_2	UNKNOWN_1428
LC_2	UNKNOWN_675
LC_2	UNKNOWN_2848
LC_2	UNKNOWN_901
LC_2	UNKNOWN_1912
LC_2	UNKNOWN_415
LC_2	UNKNOWN_1032
LC_2	UNKNOWN_283
LC_2	UNKNOWN_1367
LC_2	UNKNOWN_2266
LC_2	UNKNOWN_2043
LC_2	UNKNOWN_1943
LC_2	UNKNOWN_11534
LC_2	UNKNOWN_11743
LC_2	UNKNOWN_103
LC_2	UNKNOWN_8
LC_2	UNKNOWN_372
LC_2	UNKNOWN_450
LC_2	UNKNOWN_1295
LC_2	UNKNOWN_351
LC_2	UNKNOWN_611
LC_2	UNKNOWN_260
LC_2	UNKNOWN_12951
LC_2	UNKNOWN_11924
LC_2	UNKNOWN_12628
LC_2	UNKNOWN_4898
LC_2	UNKNOWN_1432
LC_2	UNKNOWN_11711
LC_2	UNKNOWN_2522
LC_2	UNKNOWN_11692
LC_2	UNKNOWN_2143
LC_2	UNKNOWN_686
LC_2	UNKNOWN_9000
LC_2	UNKNOWN_1493
LC_2	UNKNOWN_10234
LC_2	UNKNOWN_966
LC_2	UNKNOWN_1608
LC_2	UNKNOWN_277
LC_2	UNKNOWN_685
LC_2	UNKNOWN_130
LC_2	UNKNOWN_472
LC_2	UNKNOWN_674
LC_2	UNKNOWN_658
LC_2	UNKNOWN_435
LC_2	UNKNOWN_12946
LC_2	UNKNOWN_9141
LC_2	UNKNOWN_13391
LC_2	UNKNOWN_8986
LC_2	UNKNOWN_1754
LC_2	UNKNOWN_6381
LC_2	UNKNOWN_232
LC_2	UNKNOWN_380
LC_2	UNKNOWN_3111
LC_2	UNKNOWN_492
LC_2	UNKNOWN_1247
LC_2	UNKNOWN_8998
LC_2	UNKNOWN_977
LC_2	UNKNOWN_429
LC_2	UNKNOWN_4871
LC_2	UNKNOWN_644
LC_2	UNKNOWN_1997
LC_2	UNKNOWN_9110
LC_2	UNKNOWN_2094
LC_2	UNKNOWN_1264
LC_2	UNKNOWN_5900
LC_2	UNKNOWN_1170
LC_2	UNKNOWN_1728
LC_2	UNKNOWN_2358
LC_2	UNKNOWN_53
LC_2	UNKNOWN_9003
LC_2	UNKNOWN_2812
LC_2	UNKNOWN_2011
LC_2	UNKNOWN_959
LC_2	UNKNOWN_3127
LC_2	UNKNOWN_26
LC_2	UNKNOWN_320
LC_2	UNKNOWN_460
LC_2	UNKNOWN_3556
LC_2	UNKNOWN_2195
LC_2	UNKNOWN_819
LC_2	UNKNOWN_348
LC_2	UNKNOWN_1976
LC_2	UNKNOWN_152
LC_2	UNKNOWN_5732
LC_2	UNKNOWN_163
LC_2	UNKNOWN_1382
LC_2	UNKNOWN_498
LC_2	UNKNOWN_929
LC_2	UNKNOWN_1479
LC_2	UNKNOWN_1771
LC_2	UNKNOWN_1114
LC_2	UNKNOWN_475
LC_2	UNKNOWN_4417
LC_2	UNKNOWN_9113
LC_2	UNKNOWN_9817
LC_2	UNKNOWN_354
LC_2	UNKNOWN_155
LC_2	UNKNOWN_8944
LC_2	UNKNOWN_1186
LC_2	UNKNOWN_9002
LC_2	UNKNOWN_8968
LC_2	UNKNOWN_1784
LC_2	UNKNOWN_922
LC_2	UNKNOWN_5702
LC_2	UNKNOWN_1688
LC_2	UNKNOWN_1672
LC_2	UNKNOWN_1384
LC_2	UNKNOWN_17
LC_2	UNKNOWN_4300
LC_2	UNKNOWN_1045
LC_2	UNKNOWN_1447
LC_2	UNKNOWN_8958
LC_2	UNKNOWN_1099
LC_2	UNKNOWN_136
LC_2	UNKNOWN_1310
LC_2	UNKNOWN_5959
LC_2	UNKNOWN_8970
LC_2	UNKNOWN_1545
LC_2	UNKNOWN_3888
LC_2	UNKNOWN_335
LC_2	UNKNOWN_1160
LC_2	UNKNOWN_8966
LC_2	UNKNOWN_883
LC_2	UNKNOWN_1314
LC_2	UNKNOWN_314
LC_2	UNKNOWN_1100
LC_2	UNKNOWN_9973
LC_2	UNKNOWN_1413
LC_3	LPC_3747
LC_3	UNKNOWN_9102
LC_3	UNKNOWN_11541
LC_3	UNKNOWN_7119
LC_3	UNKNOWN_768
LC_3	UNKNOWN_5045
LC_3	UNKNOWN_1313
LC_3	UNKNOWN_468
LC_3	UNKNOWN_1260
LC_3	UNKNOWN_942
LC_3	UNKNOWN_1288
LC_3	UNKNOWN_13373
LC_3	UNKNOWN_12715
LC_3	UNKNOWN_1439
LC_3	UNKNOWN_7645
LC_3	UNKNOWN_6483
LC_3	UNKNOWN_6726
LC_3	UNKNOWN_796
LC_3	UNKNOWN_13450
LC_3	UNKNOWN_623
LC_3	UNKNOWN_451
LC_3	UNKNOWN_1062
LC_3	UNKNOWN_6223
LC_3	UNKNOWN_8248
LC_3	UNKNOWN_2480
LC_3	UNKNOWN_957
LC_3	UNKNOWN_797
LC_3	UNKNOWN_6629
LC_3	UNKNOWN_7295
LC_3	UNKNOWN_6455
LC_3	UNKNOWN_867
LC_3	UNKNOWN_6798
LC_3	UNKNOWN_4094
LC_3	UNKNOWN_2124
LC_3	UNKNOWN_2648
LC_3	UNKNOWN_765
LC_3	UNKNOWN_11461
LC_3	UNKNOWN_8076
LC_3	UNKNOWN_6767
LC_3	UNKNOWN_9492
LC_3	UNKNOWN_613
LC_3	UNKNOWN_7624
LC_3	UNKNOWN_7033
LC_3	UNKNOWN_6594
LC_3	UNKNOWN_6583
LC_3	UNKNOWN_2116
LC_3	UNKNOWN_9417
LC_3	UNKNOWN_3028
LC_3	UNKNOWN_8222
LC_3	UNKNOWN_5147
LC_3	UNKNOWN_11048
LC_3	UNKNOWN_11049
LC_3	UNKNOWN_528
LC_3	UNKNOWN_1482
LC_3	UNKNOWN_1783
LC_3	UNKNOWN_1526
LC_3	UNKNOWN_3201
LC_3	UNKNOWN_1490
LC_3	UNKNOWN_1378
LC_3	UNKNOWN_1333
LC_3	UNKNOWN_1653
LC_3	UNKNOWN_746
LC_3	UNKNOWN_2089
LC_3	UNKNOWN_1964
LC_3	UNKNOWN_1066
LC_3	UNKNOWN_7642
LC_3	UNKNOWN_732
LC_3	UNKNOWN_1324
LC_3	UNKNOWN_437
LC_3	UNKNOWN_150
LC_3	UNKNOWN_305
LC_3	UNKNOWN_7350
LC_3	UNKNOWN_9491
LC_3	UNKNOWN_6936
LC_3	UNKNOWN_269
LC_3	UNKNOWN_6352
LC_3	UNKNOWN_1604
LC_3	UNKNOWN_666
LC_3	UNKNOWN_6884
LC_3	UNKNOWN_257
LC_3	UNKNOWN_10706
LC_3	UNKNOWN_11261
LC_3	UNKNOWN_6909
LC_3	UNKNOWN_1802
LC_3	UNKNOWN_364
LC_3	UNKNOWN_833
LC_3	UNKNOWN_8059
LC_3	UNKNOWN_7256
LC_3	UNKNOWN_9612
LC_3	UNKNOWN_1414
LC_3	UNKNOWN_1021
LC_3	UNKNOWN_436
LC_3	UNKNOWN_1788
LC_3	UNKNOWN_9301
LC_3	UNKNOWN_3997
LC_3	UNKNOWN_2024
LC_3	UNKNOWN_1001
LC_3	UNKNOWN_969
LC_3	UNKNOWN_815
LC_3	UNKNOWN_6168
LC_3	UNKNOWN_7787
LC_3	UNKNOWN_2014
LC_3	UNKNOWN_464
LC_3	UNKNOWN_590
LC_3	UNKNOWN_536
LC_3	UNKNOWN_3213
LC_3	UNKNOWN_325
LC_3	UNKNOWN_1645
LC_3	UNKNOWN_782
LC_3	UNKNOWN_8791
LC_3	UNKNOWN_1505
LC_3	UNKNOWN_219
LC_3	UNKNOWN_1517
LC_3	UNKNOWN_1090
LC_3	UNKNOWN_993
LC_3	UNKNOWN_184
LC_3	UNKNOWN_1580
LC_3	UNKNOWN_1769
LC_3	UNKNOWN_157
LC_3	UNKNOWN_8307
LC_3	UNKNOWN_1390
LC_3	UNKNOWN_1325
LC_3	UNKNOWN_491
LC_3	UNKNOWN_196
LC_3	UNKNOWN_2704
LC_3	UNKNOWN_6969
LC_3	UNKNOWN_1063
LC_3	UNKNOWN_565
LC_3	UNKNOWN_236
LC_3	UNKNOWN_1095
LC_3	UNKNOWN_1817
LC_3	UNKNOWN_4691
LC_3	UNKNOWN_1148
LC_3	UNKNOWN_1309
LC_3	UNKNOWN_516
LC_3	UNKNOWN_7684
LC_3	UNKNOWN_511
LC_3	UNKNOWN_9216
LC_3	UNKNOWN_637
LC_3	UNKNOWN_357
LC_3	UNKNOWN_8023
LC_3	UNKNOWN_447
LC_3	UNKNOWN_370
LC_3	UNKNOWN_7225
LC_3	UNKNOWN_9934
LC_3	UNKNOWN_318
LC_3	UNKNOWN_11037
LC_3	UNKNOWN_8398
LC_3	UNKNOWN_3133
LC_3	UNKNOWN_315
LC_3	UNKNOWN_401
LC_3	UNKNOWN_1404
LC_3	UNKNOWN_1755
LC_3	UNKNOWN_6924
LC_3	UNKNOWN_6914
LC_3	UNKNOWN_822
LC_3	UNKNOWN_8631
LC_3	UNKNOWN_668
LC_3	UNKNOWN_2158
LC_3	UNKNOWN_7435
LC_3	UNKNOWN_1128
LC_3	UNKNOWN_663
LC_3	UNKNOWN_1177
LC_3	UNKNOWN_2786
LC_3	UNKNOWN_564
LC_3	UNKNOWN_523
LC_3	UNKNOWN_8849
LC_3	UNKNOWN_1533
LC_3	UNKNOWN_8658
LC_3	UNKNOWN_7244
LC_3	UNKNOWN_3826
LC_3	UNKNOWN_1987
LC_3	UNKNOWN_962
LC_3	UNKNOWN_1901
LC_3	UNKNOWN_1029
LC_3	UNKNOWN_2432
LC_3	UNKNOWN_592
LC_3	UNKNOWN_781
LC_3	UNKNOWN_396
LC_3	UNKNOWN_2380
LC_3	UNKNOWN_110
LC_3	UNKNOWN_444
LC_3	UNKNOWN_1073
LC_3	UNKNOWN_6486
LC_3	UNKNOWN_7056
LC_3	UNKNOWN_7236
LC_3	UNKNOWN_4678
LC_3	UNKNOWN_1418
LC_3	UNKNOWN_1601
LC_3	UNKNOWN_9238
LC_3	UNKNOWN_6903
LC_3	UNKNOWN_7698
LC_3	UNKNOWN_7153
LC_3	UNKNOWN_3080
LC_3	UNKNOWN_7233
LC_3	UNKNOWN_5895
LC_3	UNKNOWN_2233
LC_3	UNKNOWN_2820
LC_3	UNKNOWN_8093
LC_3	UNKNOWN_8647
LC_3	UNKNOWN_2081
LC_3	UNKNOWN_13592
LC_3	UNKNOWN_2210
LC_3	UNKNOWN_6383
LC_3	UNKNOWN_1814
LC_3	UNKNOWN_1358
LC_3	UNKNOWN_1375
LC_4	PI_924
LC_4	UNKNOWN_12832
LC_4	UNKNOWN_9386
LC_4	UNKNOWN_1905
LC_4	UNKNOWN_1550
LC_4	UNKNOWN_9070
LC_4	UNKNOWN_1841
LC_4	UNKNOWN_1460
LC_4	UNKNOWN_6191
LC_4	UNKNOWN_6313
LC_4	UNKNOWN_6246
LC_4	UNKNOWN_1154
LC_4	UNKNOWN_387
LC_4	UNKNOWN_6232
LC_4	UNKNOWN_6044
LC_4	UNKNOWN_2673
LC_4	UNKNOWN_1524
LC_4	UNKNOWN_419
LC_4	UNKNOWN_6935
LC_4	UNKNOWN_705
LC_4	UNKNOWN_2708
LC_4	UNKNOWN_7432
LC_4	UNKNOWN_7206
LC_4	UNKNOWN_10920
LC_4	UNKNOWN_670
LC_4	UNKNOWN_131
LC_4	UNKNOWN_37
LC_4	UNKNOWN_646
LC_4	UNKNOWN_4771
LC_4	UNKNOWN_6576
LC_4	UNKNOWN_629
LC_4	UNKNOWN_1113
LC_4	UNKNOWN_2422
LC_4	UNKNOWN_12933
LC_4	UNKNOWN_862
LC_4	UNKNOWN_1588
LC_4	UNKNOWN_4469
LC_4	UNKNOWN_2025
LC_4	UNKNOWN_8246
LC_4	UNKNOWN_1651
LC_4	UNKNOWN_1624
LC_4	UNKNOWN_1643
LC_4	UNKNOWN_7694
LC_4	UNKNOWN_1785
LC_4	UNKNOWN_4403
LC_4	UNKNOWN_1864
LC_4	UNKNOWN_12890
LC_4	UNKNOWN_2123
LC_4	UNKNOWN_6442
LC_4	UNKNOWN_7788
LC_4	UNKNOWN_7780
LC_4	UNKNOWN_6572
LC_4	UNKNOWN_1592
LC_4	UNKNOWN_1574
LC_4	UNKNOWN_2180
LC_4	UNKNOWN_4699
LC_4	UNKNOWN_7363
LC_4	UNKNOWN_1541
LC_4	UNKNOWN_12998
LC_4	UNKNOWN_4362
LC_4	UNKNOWN_2165
LC_4	UNKNOWN_10276
LC_4	UNKNOWN_1886
LC_4	UNKNOWN_9844
LC_4	UNKNOWN_1857
LC_4	UNKNOWN_2854
LC_4	UNKNOWN_8285
LC_4	UNKNOWN_1654
LC_4	UNKNOWN_1501
LC_4	UNKNOWN_2186
LC_4	UNKNOWN_7403
LC_4	UNKNOWN_7102
LC_4	UNKNOWN_1902
LC_4	UNKNOWN_1934
LC_4	UNKNOWN_2481
LC_4	UNKNOWN_2393
LC_4	UNKNOWN_247
LC_4	UNKNOWN_1190
LC_4	UNKNOWN_652
LC_4	UNKNOWN_4147
LC_4	UNKNOWN_7445
LC_4	UNKNOWN_2315
LC_4	UNKNOWN_7412
LC_4	UNKNOWN_2392
LC_4	UNKNOWN_446
LC_4	UNKNOWN_909
LC_4	UNKNOWN_6150
LC_4	UNKNOWN_9696
LC_4	UNKNOWN_958
LC_4	UNKNOWN_699
LC_4	UNKNOWN_288
LC_4	UNKNOWN_994
LC_4	UNKNOWN_7339
LC_4	UNKNOWN_11536
LC_4	UNKNOWN_2420
LC_4	UNKNOWN_1336
LC_4	UNKNOWN_5381
LC_4	UNKNOWN_4868
LC_4	UNKNOWN_282
LC_4	UNKNOWN_725
LC_4	UNKNOWN_10191
LC_4	UNKNOWN_9439
LC_4	UNKNOWN_510
LC_4	UNKNOWN_7312
LC_4	UNKNOWN_6156
LC_4	UNKNOWN_167
LC_4	UNKNOWN_6068
LC_4	UNKNOWN_12062
LC_4	UNKNOWN_6555
LC_4	UNKNOWN_9268
LC_4	UNKNOWN_8990
LC_4	UNKNOWN_8871
LC_4	UNKNOWN_9206
LC_4	UNKNOWN_7634
LC_4	UNKNOWN_265
LC_4	UNKNOWN_13543
LC_4	UNKNOWN_441
LC_4	UNKNOWN_1960
LC_4	UNKNOWN_11889
LC_4	UNKNOWN_903
LC_4	UNKNOWN_9255
LC_4	UNKNOWN_377
LC_4	UNKNOWN_910
LC_4	UNKNOWN_22
LC_4	UNKNOWN_1316
LC_4	UNKNOWN_6472
LC_4	UNKNOWN_9146
LC_4	UNKNOWN_8107
LC_4	UNKNOWN_6514
LC_4	UNKNOWN_8503
LC_4	UNKNOWN_12786
LC_4	UNKNOWN_6536
LC_4	UNKNOWN_7094
LC_4	UNKNOWN_10496
LC_4	UNKNOWN_12965
LC_4	UNKNOWN_9336
LC_4	UNKNOWN_11447
LC_4	UNKNOWN_9555
LC_4	UNKNOWN_7774
LC_4	UNKNOWN_8513
LC_4	UNKNOWN_9554
LC_4	UNKNOWN_10049
LC_4	UNKNOWN_11995
LC_4	UNKNOWN_7255
LC_4	UNKNOWN_10048
LC_4	UNKNOWN_7277
LC_4	UNKNOWN_7420
LC_4	UNKNOWN_8865
LC_4	UNKNOWN_11990
LC_4	UNKNOWN_8934
LC_4	UNKNOWN_1978
LC_4	UNKNOWN_6844
LC_4	UNKNOWN_347
LC_4	UNKNOWN_383
LC_4	UNKNOWN_9542
LC_4	UNKNOWN_6452
LC_4	UNKNOWN_11075
LC_4	UNKNOWN_6822
LC_4	UNKNOWN_197
LC_4	UNKNOWN_562
LC_4	UNKNOWN_2291
LC_4	UNKNOWN_625
LC_4	UNKNOWN_243
LC_4	UNKNOWN_12533
LC_4	UNKNOWN_11522
LC_4	UNKNOWN_7999
LC_4	UNKNOWN_8583
LC_4	UNKNOWN_11681
LC_4	UNKNOWN_12963
LC_4	UNKNOWN_12010
LC_4	UNKNOWN_12733
LC_4	UNKNOWN_10102
LC_4	UNKNOWN_10485
LC_4	UNKNOWN_6210
LC_4	UNKNOWN_12970
LC_4	UNKNOWN_13331
LC_4	UNKNOWN_11125
LC_4	UNKNOWN_10527
LC_4	UNKNOWN_12992
LC_5	CHOLESTEROL_ESTER_425
LC_5	CHOLESTEROL_ESTER_1116
LC_5	CHOLESTEROL_ESTER_517
LC_5	DG_208
LC_5	DG_141
LC_5	HEXYLCERAMIDE_1221
LC_5	HEXYLCERAMIDE_1302
LC_5	PC_O_P_1924
LC_5	PC_88
LC_5	PC_O_P_281
LC_5	PC_O_P_1166
LC_5	PC_O_P_3884
LC_5	PC_1
LC_5	PC_1149
LC_5	PC_138
LC_5	PC_4252
LC_5	PC_239
LC_5	PC_10
LC_5	PC_60
LC_5	PC_120
LC_5	PC_1105
LC_5	PC_O_P_332
LC_5	PC_O_P_626
LC_5	PC_O_P_118
LC_5	PC_O_P_1242
LC_5	PC_O_P_448
LC_5	PC_O_P_280
LC_5	PC_O_P_1768
LC_5	PC_O_P_1751
LC_5	PE_242
LC_5	PE_O_P_1487
LC_5	PE_O_P_1144
LC_5	PE_O_P_237
LC_5	PE_O_P_2029
LC_5	PE_O_P_2885
LC_5	PE_O_P_1387
LC_5	PI_1833
LC_5	SM_662
LC_5	SM_126
LC_5	SM_1315
LC_5	SM_6046
LC_5	SM_316
LC_5	SM_619
LC_5	SM_61
LC_5	SM_67
LC_5	SM_693
LC_5	SM_108
LC_5	SM_738
LC_5	SM_908
LC_5	SM_509
LC_5	SM_51
LC_5	SM_113
LC_5	SM_465
LC_5	SM_490
LC_5	SM_65
LC_5	SM_270
LC_5	UNKNOWN_139
LC_5	UNKNOWN_10175
LC_5	UNKNOWN_1091
LC_5	UNKNOWN_2370
LC_5	UNKNOWN_2601
LC_5	UNKNOWN_1106
LC_5	UNKNOWN_1022
LC_5	UNKNOWN_1234
LC_5	UNKNOWN_1602
LC_5	UNKNOWN_7057
LC_5	UNKNOWN_8516
LC_5	UNKNOWN_6657
LC_5	UNKNOWN_1762
LC_5	UNKNOWN_1589
LC_5	UNKNOWN_12012
LC_5	UNKNOWN_9454
LC_5	UNKNOWN_858
LC_5	UNKNOWN_482
LC_5	UNKNOWN_601
LC_5	UNKNOWN_3666
LC_5	UNKNOWN_3701
LC_5	UNKNOWN_2160
LC_5	UNKNOWN_1388
LC_5	UNKNOWN_5371
LC_5	UNKNOWN_5976
LC_5	UNKNOWN_6082
LC_5	UNKNOWN_1684
LC_5	UNKNOWN_5539
LC_5	UNKNOWN_6057
LC_5	UNKNOWN_1385
LC_5	UNKNOWN_1207
LC_5	UNKNOWN_1999
LC_5	UNKNOWN_1617
LC_5	UNKNOWN_62
LC_5	UNKNOWN_1473
LC_5	UNKNOWN_6037
LC_5	UNKNOWN_7614
LC_5	UNKNOWN_3771
LC_5	UNKNOWN_1950
LC_5	UNKNOWN_6199
LC_5	UNKNOWN_6153
LC_5	UNKNOWN_1670
LC_5	UNKNOWN_1640
LC_5	UNKNOWN_1071
LC_5	UNKNOWN_5441
LC_5	UNKNOWN_1392
LC_5	UNKNOWN_7677
LC_5	UNKNOWN_6187
LC_5	UNKNOWN_2981
LC_5	UNKNOWN_10295
LC_5	UNKNOWN_775
LC_5	UNKNOWN_5693
LC_5	UNKNOWN_6110
LC_5	UNKNOWN_852
LC_5	UNKNOWN_6204
LC_5	UNKNOWN_1084
LC_5	UNKNOWN_995
LC_5	UNKNOWN_6220
LC_5	UNKNOWN_10305
LC_5	UNKNOWN_5579
LC_5	UNKNOWN_9937
LC_5	UNKNOWN_4025
LC_5	UNKNOWN_755
LC_5	UNKNOWN_1004
LC_5	UNKNOWN_10741
LC_5	UNKNOWN_6960
LC_5	UNKNOWN_1226
LC_5	UNKNOWN_147
LC_5	UNKNOWN_174
LC_5	UNKNOWN_426
LC_5	UNKNOWN_11079
LC_5	UNKNOWN_11564
LC_5	UNKNOWN_6402
LC_5	UNKNOWN_10907
LC_6	DG_1196
LC_6	DG_2073
LC_6	TG_MUFA_14
LC_6	TG_MUFA_4579
LC_6	TG_MUFA_80
LC_6	TG_MUFA_6
LC_6	TG_MUFA_20
LC_6	TG_MUFA_96
LC_6	TG_SFA_4
LC_6	TG_MUFA_7
LC_6	TG_MUFA_83
LC_6	TG_MUFA_143
LC_6	TG_SFA_955
LC_6	TG_SFA_954
LC_6	TG_MUFA_78
LC_6	TG_MUFA_378
LC_6	TG_MUFA_59
LC_6	TG_MUFA_93
LC_6	TG_MUFA_250
LC_6	TG_MUFA_6615
LC_6	TG_PUFA_672
LC_6	TG_SFA_97
LC_6	TG_MUFA_98
LC_6	TG_MUFA_176
LC_6	TG_MUFA_648
LC_6	TG_MUFA_79
LC_6	TG_MUFA_73
LC_6	TG_MUFA_104
LC_6	TG_MUFA_209
LC_6	TG_PUFA_486
LC_6	TG_PUFA_777
LC_6	TG_MUFA_127
LC_6	TG_MUFA_271
LC_6	TG_PUFA_968
LC_6	TG_PUFA_6094
LC_6	UNKNOWN_10063
LC_6	UNKNOWN_2824
LC_6	UNKNOWN_9858
LC_6	UNKNOWN_6212
LC_6	UNKNOWN_6103
LC_6	UNKNOWN_6120
LC_6	UNKNOWN_586
LC_6	UNKNOWN_1009
LC_6	UNKNOWN_6650
LC_6	UNKNOWN_1527
LC_6	UNKNOWN_9564
LC_6	UNKNOWN_11039
LC_6	UNKNOWN_10463
LC_6	UNKNOWN_948
LC_6	UNKNOWN_849
LC_6	UNKNOWN_10811
LC_6	UNKNOWN_568
LC_6	UNKNOWN_653
LC_6	UNKNOWN_6157
LC_6	UNKNOWN_7071
LC_6	UNKNOWN_9864
LC_6	UNKNOWN_6401
LC_6	UNKNOWN_6641
LC_6	UNKNOWN_4599
LC_6	UNKNOWN_4929
LC_6	UNKNOWN_1480
LC_6	UNKNOWN_875
LC_6	UNKNOWN_1922
LC_6	UNKNOWN_9635
LC_6	UNKNOWN_381
LC_6	UNKNOWN_1343
LC_6	UNKNOWN_11190
LC_6	UNKNOWN_384
LC_6	UNKNOWN_10603
LC_6	UNKNOWN_10225
LC_6	UNKNOWN_11154
LC_6	UNKNOWN_588
LC_6	UNKNOWN_1942
LC_6	UNKNOWN_252
LC_6	UNKNOWN_799
LC_6	UNKNOWN_798
LC_6	UNKNOWN_302
LC_6	UNKNOWN_1403
LC_6	UNKNOWN_1044
LC_6	UNKNOWN_7052
LC_6	UNKNOWN_647
LC_6	UNKNOWN_1252
LC_6	UNKNOWN_10413
LC_6	UNKNOWN_6991
LC_6	UNKNOWN_1355
LC_6	UNKNOWN_6624
LC_6	UNKNOWN_1200
LC_6	UNKNOWN_1989
LC_6	UNKNOWN_10651
LC_6	UNKNOWN_1363
LC_6	UNKNOWN_345
LC_6	UNKNOWN_4220
LC_6	UNKNOWN_1489
LC_6	UNKNOWN_3439
LC_6	UNKNOWN_6696
LC_6	UNKNOWN_1110
LC_6	UNKNOWN_6636
LC_6	UNKNOWN_7212
LC_6	UNKNOWN_385
LC_6	UNKNOWN_1209
LC_6	UNKNOWN_1868
LC_6	UNKNOWN_11543
LC_6	UNKNOWN_3270
LC_6	UNKNOWN_946
LC_6	UNKNOWN_3845
LC_6	UNKNOWN_2327
LC_7	CHOLESTEROL_ESTER_5970
LC_7	LPC_978
LC_7	PC_3
LC_7	PC_1017
LC_7	PC_838
LC_7	PC_246
LC_7	PC_551
LC_7	PC_5
LC_7	PC_1300
LC_7	PC_68
LC_7	PC_379
LC_7	PC_336
LC_7	PC_2343
LC_7	PC_212
LC_7	PC_15
LC_7	PC_66
LC_7	PC_286
LC_7	PC_1327
LC_7	PC_O_P_262
LC_7	PC_O_P_428
LC_7	PC_O_P_1180
LC_7	PC_O_P_1534
LC_7	PE_149
LC_7	PE_101
LC_7	PE_132
LC_7	PE_33
LC_7	PE_228
LC_7	PE_362
LC_7	PI_173
LC_7	UNKNOWN_6756
LC_7	UNKNOWN_5987
LC_7	UNKNOWN_10265
LC_7	UNKNOWN_2411
LC_7	UNKNOWN_32
LC_7	UNKNOWN_55
LC_7	UNKNOWN_3535
LC_7	UNKNOWN_10739
LC_7	UNKNOWN_2093
LC_7	UNKNOWN_1683
LC_7	UNKNOWN_5176
LC_7	UNKNOWN_2349
LC_7	UNKNOWN_2697
LC_7	UNKNOWN_2866
LC_7	UNKNOWN_6631
LC_7	UNKNOWN_9421
LC_7	UNKNOWN_605
LC_7	UNKNOWN_4573
LC_7	UNKNOWN_10636
LC_7	UNKNOWN_10852
LC_7	UNKNOWN_9637
LC_7	UNKNOWN_160
LC_7	UNKNOWN_494
LC_7	UNKNOWN_4894
LC_7	UNKNOWN_369
LC_7	UNKNOWN_1399
LC_7	UNKNOWN_4756
LC_7	UNKNOWN_10230
LC_7	UNKNOWN_11388
LC_7	UNKNOWN_914
LC_7	UNKNOWN_9674
LC_7	UNKNOWN_4831
LC_7	UNKNOWN_1373
LC_7	UNKNOWN_293
LC_7	UNKNOWN_678
LC_7	UNKNOWN_728
LC_7	UNKNOWN_6898
LC_7	UNKNOWN_1097
LC_7	UNKNOWN_878
LC_7	UNKNOWN_6344
LC_7	UNKNOWN_5388
LC_7	UNKNOWN_2296
LC_7	UNKNOWN_9877
LC_7	UNKNOWN_2067
LC_7	UNKNOWN_480
LC_7	UNKNOWN_11275
LC_7	UNKNOWN_2226
LC_7	UNKNOWN_2490
LC_7	UNKNOWN_5375
LC_7	UNKNOWN_2642
LC_7	UNKNOWN_2102
LC_7	UNKNOWN_1161
LC_7	UNKNOWN_1137
LC_7	UNKNOWN_41
LC_7	UNKNOWN_560
LC_7	UNKNOWN_483
LC_7	UNKNOWN_4249
LC_7	UNKNOWN_2161
LC_7	UNKNOWN_251
LC_7	UNKNOWN_1033
LC_7	UNKNOWN_7682
LC_7	UNKNOWN_1053
LC_7	UNKNOWN_1034
LC_7	UNKNOWN_1627
LC_7	UNKNOWN_2751
LC_7	UNKNOWN_5590
LC_7	UNKNOWN_1594
LC_7	UNKNOWN_10669
LC_7	UNKNOWN_4918
LC_7	UNKNOWN_6792
LC_7	UNKNOWN_1140
LC_7	UNKNOWN_10165
LC_7	UNKNOWN_2336
LC_7	UNKNOWN_10903
LC_7	UNKNOWN_231
LC_8	CERAMIDE_513
LC_8	CERAMIDE_764
LC_8	CERAMIDE_710
LC_8	CERAMIDE_1249
LC_8	CERAMIDE_255
LC_8	CERAMIDE_406
LC_8	CERAMIDE_145
LC_8	CERAMIDE_195
LC_8	CERAMIDE_10654
LC_8	CERAMIDE_306
LC_8	LPC_297
LC_8	LPC_508
LC_8	PC_O_P_1012
LC_8	UNKNOWN_5958
LC_8	UNKNOWN_8083
LC_8	UNKNOWN_2005
LC_8	UNKNOWN_1362
LC_8	UNKNOWN_3837
LC_8	UNKNOWN_9706
LC_8	UNKNOWN_430
LC_8	UNKNOWN_9689
LC_8	UNKNOWN_1621
LC_8	UNKNOWN_5186
LC_8	UNKNOWN_1145
LC_8	UNKNOWN_365
LC_8	UNKNOWN_10167
LC_8	UNKNOWN_1398
LC_8	UNKNOWN_5616
LC_8	UNKNOWN_735
LC_8	UNKNOWN_397
LC_8	UNKNOWN_10314
LC_8	UNKNOWN_1494
LC_8	UNKNOWN_3306
LC_8	UNKNOWN_521
LC_8	UNKNOWN_1497
LC_8	UNKNOWN_757
LC_8	UNKNOWN_700
LC_8	UNKNOWN_453
LC_8	UNKNOWN_1240
LC_8	UNKNOWN_772
LC_8	UNKNOWN_733
LC_8	UNKNOWN_1269
LC_8	UNKNOWN_1542
LC_8	UNKNOWN_872
LC_8	UNKNOWN_793
LC_8	UNKNOWN_148
LC_8	UNKNOWN_1909
LC_8	UNKNOWN_3682
LC_8	UNKNOWN_241
LC_8	UNKNOWN_1891
LC_8	UNKNOWN_10317
LC_8	UNKNOWN_1512
LC_8	UNKNOWN_12232
LC_8	UNKNOWN_5581
LC_8	UNKNOWN_399
LC_8	UNKNOWN_784
LC_8	UNKNOWN_10754
LC_8	UNKNOWN_3663
LC_8	UNKNOWN_1193
LC_8	UNKNOWN_10480
LC_9	PC_28
LC_9	PC_253
LC_9	PC_224
LC_9	PC_6705
LC_9	PC_111
LC_9	PC_5056
LC_9	PC_40
LC_9	PC_18
LC_9	PC_454
LC_9	PC_1117
LC_9	PC_907
LC_9	PC_936
LC_9	PC_895
LC_9	PC_1870
LC_9	PC_4232
LC_9	PC_34
LC_9	PC_172
LC_9	PC_327
LC_9	PE_2302
LC_9	PE_206
LC_9	PE_478
LC_9	UNKNOWN_6488
LC_9	UNKNOWN_1410
LC_9	UNKNOWN_600
LC_9	UNKNOWN_10192
LC_9	UNKNOWN_1498
LC_9	UNKNOWN_11865
LC_9	UNKNOWN_6613
LC_9	UNKNOWN_7076
LC_9	UNKNOWN_1977
LC_9	UNKNOWN_10557
LC_9	UNKNOWN_2006
LC_9	UNKNOWN_6449
LC_9	UNKNOWN_1920
LC_9	UNKNOWN_6173
LC_9	UNKNOWN_827
LC_9	UNKNOWN_1239
LC_9	UNKNOWN_1657
LC_9	UNKNOWN_622
LC_9	UNKNOWN_533
LC_9	UNKNOWN_1010
LC_9	UNKNOWN_6128
LC_9	UNKNOWN_4874
LC_9	UNKNOWN_1882
LC_9	UNKNOWN_944
LC_9	UNKNOWN_458
LC_9	UNKNOWN_207
LC_9	UNKNOWN_10168
LC_9	UNKNOWN_6118
LC_9	UNKNOWN_463
LC_9	UNKNOWN_960
LC_9	UNKNOWN_4595
LC_9	UNKNOWN_5668

### Sheet: Table S14
Table S14. KEGG pathway enrichment of transcriptomic co-expression modules associated with a histological feature (FDR ≤ 0.10; Table S15a), in 208 participants. Enrichment was tested per module with clusterProfiler against all genes in the network as background, and pathways were retained at FDR ≤ 0.10 with at least 3 genes (230 pathways across 9 modules). 'Direction' is the sign of the module's strongest histological association, given by 'top_trait' and 'top_rho'.
category	subcategory	ID	Description	GeneRatio	BgRatio	RichFactor	FoldEnrichment	zScore	pvalue	p.adjust	qvalue	geneID	Count	Transcriptomics_Modules	Direction	top_trait	top_rho
Organismal Systems	Digestive system	hsa04972	Pancreatic secretion	12/123	94/7607	0.12766	7.89517	8.62316	2.89741e-08	5.91717e-06	3.69006e-06	CFTR/SLC12A2/ATP2A3/ITPR3/ADCY7/ADCY4/FXYD2/PLCB2/TRPC1/ITPR1/ADCY5/PLCB1	12	TC_18	positive	Steatosis	0.22
Organismal Systems	Immune system	hsa04621	NOD-like receptor signaling pathway	15/123	164/7607	0.0914634	5.6566	7.72825	4.97242e-08	5.91717e-06	3.69006e-06	CASR/TP53BP1/TRAF5/ITPR3/CARD8/NOD1/MAPK10/PLCB2/ITPR1/IFNAR2/BCL2/PLCB1/MAPK11/NAIP/IKBKE	15	TC_18	positive	Steatosis	0.22
Organismal Systems	Digestive system	hsa04971	Gastric acid secretion	10/123	72/7607	0.138889	8.58966	8.29489	1.94575e-07	1.54363e-05	9.62636e-06	CFTR/ITPR3/ADCY7/ADCY4/PLCB2/ITPR1/KCNJ16/KCNJ15/ADCY5/PLCB1	10	TC_18	positive	Steatosis	0.22
Organismal Systems	Sensory system	hsa04750	Inflammatory mediator regulation of TRP channels	11/123	98/7607	0.112245	6.94185	7.58939	4.3011e-07	2.55915e-05	1.59593e-05	PRKCH/ITPR3/MAPK10/ADCY7/PLCG1/ADCY4/PLCB2/ITPR1/ADCY5/PLCB1/MAPK11	11	TC_18	positive	Steatosis	0.22
Organismal Systems	Endocrine system	hsa04912	GnRH signaling pathway	10/123	90/7607	0.111111	6.87173	7.18338	1.62479e-06	7.73399e-05	4.82305e-05	ITPR3/MAPK10/ADCY7/ADCY4/PLCB2/ITPR1/ADCY5/PLCB1/MAPK11/MAP3K3	10	TC_18	positive	Steatosis	0.22
Organismal Systems	Immune system	hsa04611	Platelet activation	11/123	126/7607	0.0873016	5.39921	6.38329	5.32505e-06	0.000211227	0.000131725	LCP2/ITPR3/ADCY7/ADCY4/PLCB2/ITPR1/ADAMTS13/ITGA2/ADCY5/PLCB1/MAPK11	11	TC_18	positive	Steatosis	0.22
Organismal Systems	Digestive system	hsa04970	Salivary secretion	9/123	84/7607	0.107143	6.62631	6.64709	7.47767e-06	0.000254241	0.000158549	SLC12A2/ITPR3/ADCY7/ADCY4/FXYD2/PLCB2/ITPR1/ADCY5/PLCB1	9	TC_18	positive	Steatosis	0.22
Organismal Systems	Endocrine system	hsa04928	Parathyroid hormone synthesis, secretion and action	10/123	110/7607	0.0909091	5.62232	6.26003	1.01466e-05	0.000301861	0.000188246	CASR/ITPR3/ADCY7/ADCY4/PLCB2/ITPR1/SLC34A2/BCL2/ADCY5/PLCB1	10	TC_18	positive	Steatosis	0.22
Organismal Systems	Nervous system	hsa04724	Glutamatergic synapse	10/123	112/7607	0.0892857	5.52192	6.18031	1.19158e-05	0.000315107	0.000196506	ITPR3/GRK3/GLS/ADCY7/ADCY4/PLCB2/TRPC1/ITPR1/ADCY5/PLCB1	10	TC_18	positive	Steatosis	0.22
Organismal Systems	Endocrine system	hsa04935	Growth hormone synthesis, secretion and action	10/123	115/7607	0.0869565	5.37787	6.06425	1.50669e-05	0.000328388	0.000204788	ITPR3/MAPK10/ADCY7/PLCG1/ADCY4/PLCB2/ITPR1/ADCY5/PLCB1/MAPK11	10	TC_18	positive	Steatosis	0.22
Organismal Systems	Endocrine system	hsa04918	Thyroid hormone synthesis	8/123	70/7607	0.114286	7.06806	6.53828	1.51776e-05	0.000328388	0.000204788	ITPR3/ADCY7/ADCY4/FXYD2/PLCB2/ITPR1/ADCY5/PLCB1	8	TC_18	positive	Steatosis	0.22
Environmental Information Processing	Signal transduction	hsa04072	Phospholipase D signaling pathway	11/123	149/7607	0.0738255	4.56578	5.63508	2.64263e-05	0.000495898	0.000309251	AGPAT4/DGKA/ADCY7/PLCG1/ADCY4/PLCB2/PLPP2/RALGDS/ADCY5/PLCB1/PIP5K1C	11	TC_18	positive	Steatosis	0.22
Environmental Information Processing	Signal transduction	hsa04015	Rap1 signaling pathway	13/123	207/7607	0.0628019	3.88402	5.39301	2.70869e-05	0.000495898	0.000309251	LCP2/ARAP3/ADCY7/PLCG1/ADCY4/VAV3/RAPGEF5/PLCB2/RALGDS/ADCY5/PLCB1/PRKD1/MAPK11	13	TC_18	positive	Steatosis	0.22
Human Diseases	Endocrine and metabolic disease	hsa04933	AGE-RAGE signaling pathway in diabetic complications	9/123	100/7607	0.09	5.5661	5.89218	3.1104e-05	0.000528768	0.000329749	COL4A4/TGFB2/MAPK10/PLCG1/NFATC1/PLCB2/BCL2/PLCB1/MAPK11	9	TC_18	positive	Steatosis	0.22
Organismal Systems	Immune system	hsa04062	Chemokine signaling pathway	12/123	187/7607	0.0641711	3.9687	5.26925	4.54616e-05	0.000721325	0.000449831	GRK3/JAK3/ADCY7/PLCG1/CCR7/ADCY4/VAV3/DOCK2/PLCB2/CCL28/ADCY5/PLCB1	12	TC_18	positive	Steatosis	0.22
Organismal Systems	Endocrine system	hsa04927	Cortisol synthesis and secretion	7/123	62/7607	0.112903	6.98256	6.06341	5.72974e-05	0.000802293	0.000500324	ITPR3/ADCY7/ADCY4/PLCB2/ITPR1/ADCY5/PLCB1	7	TC_18	positive	Steatosis	0.22
Environmental Information Processing	Signal transduction	hsa04022	cGMP-PKG signaling pathway	11/123	162/7607	0.0679012	4.19939	5.27662	5.73067e-05	0.000802293	0.000500324	ATP2A3/ITPR3/NFATC4/ADCY7/ADCY4/NFATC1/FXYD2/PLCB2/ITPR1/ADCY5/PLCB1	11	TC_18	positive	Steatosis	0.22
Organismal Systems	Nervous system	hsa04723	Retrograde endocannabinoid signaling	10/123	142/7607	0.0704225	4.35532	5.17401	9.30079e-05	0.00122977	0.000766907	GABRP/ITPR3/MAPK10/ADCY7/ADCY4/PLCB2/ITPR1/ADCY5/PLCB1/MAPK11	10	TC_18	positive	Steatosis	0.22
Organismal Systems	Endocrine system	hsa04925	Aldosterone synthesis and secretion	8/123	96/7607	0.0833333	5.15379	5.25044	0.00015019	0.00174716	0.00108956	ITPR3/ADCY7/ADCY4/PLCB2/ITPR1/ADCY5/PLCB1/PRKD1	8	TC_18	positive	Steatosis	0.22
Organismal Systems	Endocrine system	hsa04921	Oxytocin signaling pathway	10/123	151/7607	0.0662252	4.09573	4.92564	0.000155193	0.00174716	0.00108956	PPP1R12B/ITPR3/NFATC4/ADCY7/ADCY4/NFATC1/PLCB2/ITPR1/ADCY5/PLCB1	10	TC_18	positive	Steatosis	0.22
Organismal Systems	Endocrine system	hsa04915	Estrogen signaling pathway	9/123	123/7607	0.0731707	4.52528	5.05293	0.000157587	0.00174716	0.00108956	ITPR3/ADCY7/ADCY4/PLCB2/ITPR1/KRT19/BCL2/ADCY5/PLCB1	9	TC_18	positive	Steatosis	0.22
Environmental Information Processing	Signal transduction	hsa04070	Phosphatidylinositol signaling system	8/123	97/7607	0.0824742	5.10066	5.21055	0.000161502	0.00174716	0.00108956	INPP4A/DGKA/ITPR3/PLCG1/PLCB2/ITPR1/PLCB1/PIP5K1C	8	TC_18	positive	Steatosis	0.22
Organismal Systems	Circulatory system	hsa04270	Vascular smooth muscle contraction	9/123	129/7607	0.0697674	4.3148	4.8677	0.000226265	0.00234135	0.00146011	PRKCH/PPP1R12B/ITPR3/ADCY7/ADCY4/PLCB2/ITPR1/ADCY5/PLCB1	9	TC_18	positive	Steatosis	0.22
Organismal Systems	Development and regeneration	hsa04380	Osteoclast differentiation	9/123	131/7607	0.0687023	4.24893	4.80845	0.000254061	0.00251944	0.00157117	LCP2/ATP2A3/TGFB2/ITPR3/MAPK10/NFATC1/ITPR1/IFNAR2/MAPK11	9	TC_18	positive	Steatosis	0.22
Human Diseases	Infectious disease: viral	hsa05170	Human immunodeficiency virus 1 infection	11/123	196/7607	0.0561224	3.47092	4.49275	0.000311803	0.00296837	0.00185113	TRAF5/ITPR3/NFATC4/MAPK10/PLCG1/AP1M2/NFATC1/ITPR1/BCL2/LIMK2/MAPK11	11	TC_18	positive	Steatosis	0.22
Organismal Systems	Endocrine system	hsa04911	Insulin secretion	7/123	82/7607	0.0853659	5.2795	4.99471	0.000339196	0.00310495	0.0019363	ITPR3/ADCY7/ADCY4/FXYD2/PLCB2/ADCY5/PLCB1	7	TC_18	positive	Steatosis	0.22
Organismal Systems	Nervous system	hsa04725	Cholinergic synapse	8/123	110/7607	0.0727273	4.49786	4.73716	0.000384425	0.00338864	0.00211322	ITPR3/ADCY7/ADCY4/PLCB2/ITPR1/BCL2/ADCY5/PLCB1	8	TC_18	positive	Steatosis	0.22
Cellular Processes	Cellular community - eukaryotes	hsa04540	Gap junction	7/123	87/7607	0.0804598	4.97608	4.78156	0.000487766	0.00414601	0.00258553	ITPR3/ADCY7/ADCY4/PLCB2/ITPR1/ADCY5/PLCB1	7	TC_18	positive	Steatosis	0.22
Human Diseases	Infectious disease: bacterial	hsa05131	Shigellosis	12/123	243/7607	0.0493827	3.0541	4.17188	0.000534286	0.00427689	0.00266715	TRAF5/ITPR3/NOD1/MAPK10/PLCG1/PLCB2/ITPR1/HK3/BCL2/PLCB1/MAPK11/NAIP	12	TC_18	positive	Steatosis	0.22
Human Diseases	Infectious disease: viral	hsa05163	Human cytomegalovirus infection	11/123	209/7607	0.0526316	3.25503	4.23771	0.000539104	0.00427689	0.00266715	TRAF5/ITPR3/NFATC4/ADCY7/ADCY4/NFATC1/PLCB2/ITPR1/ADCY5/PLCB1/MAPK11	11	TC_18	positive	Steatosis	0.22
Human Diseases	Infectious disease: viral	hsa05161	Hepatitis B	9/123	150/7607	0.06	3.71073	4.29847	0.000689523	0.00529376	0.00330128	CASP10/TGFB2/NFATC4/JAK3/MAPK10/NFATC1/BCL2/MAPK11/IKBKE	9	TC_18	positive	Steatosis	0.22
Human Diseases	Cancer: specific types	hsa05222	Small cell lung cancer	7/123	93/7607	0.0752688	4.65504	4.54634	0.000730119	0.00543026	0.00338641	LAMC2/RARB/COL4A4/TRAF5/LAMA1/ITGA2/BCL2	7	TC_18	positive	Steatosis	0.22
Organismal Systems	Circulatory system	hsa04261	Adrenergic signaling in cardiomyocytes	9/123	152/7607	0.0592105	3.66191	4.24966	0.000758603	0.0054491	0.00339816	ATP2A3/ADCY7/ADCY4/FXYD2/PLCB2/BCL2/ADCY5/PLCB1/MAPK11	9	TC_18	positive	Steatosis	0.22
Organismal Systems	Environmental adaptation	hsa04713	Circadian entrainment	7/123	94/7607	0.0744681	4.60552	4.50909	0.000778444	0.0054491	0.00339816	ITPR3/ADCY7/ADCY4/PLCB2/ITPR1/ADCY5/PLCB1	7	TC_18	positive	Steatosis	0.22
Organismal Systems	Endocrine system	hsa04926	Relaxin signaling pathway	8/123	126/7607	0.0634921	3.9267	4.24666	0.000950644	0.00646438	0.0040313	COL4A4/MAPK10/ADCY7/ADCY4/PLCB2/ADCY5/PLCB1/MAPK11	8	TC_18	positive	Steatosis	0.22
Human Diseases	Cancer: overview	hsa05231	Choline metabolism in cancer	7/123	98/7607	0.0714286	4.41754	4.36515	0.000997633	0.00659546	0.00411305	DGKA/MAPK10/PLCG1/GPCPD1/PLPP2/RALGDS/PIP5K1C	7	TC_18	positive	Steatosis	0.22
Human Diseases	Cardiovascular disease	hsa05414	Dilated cardiomyopathy	7/123	103/7607	0.0679612	4.20309	4.19571	0.00133699	0.00860008	0.00536316	ATP2A3/TGFB2/LAMA1/ADCY7/ADCY4/ITGA2/ADCY5	7	TC_18	positive	Steatosis	0.22
Cellular Processes	Cellular community - eukaryotes	hsa04510	Focal adhesion	10/123	199/7607	0.0502513	3.10782	3.86254	0.00137774	0.00862898	0.00538119	LAMC2/PPP1R12B/COL4A4/LAMA1/MAPK10/VAV3/PARVG/ITGA2/BCL2/PIP5K1C	10	TC_18	positive	Steatosis	0.22
Human Diseases	Cardiovascular disease	hsa05417	Lipid and atherosclerosis	10/123	200/7607	0.05	3.09228	3.84394	0.00143073	0.00873111	0.00544487	MAPK10/PLCG1/NFATC1/VAV3/PLCB2/ITPR1/BCL2/PLCB1/MAPK11/IKBKE	10	TC_18	positive	Steatosis	0.22
Organismal Systems	Immune system	hsa04625	C-type lectin receptor signaling pathway	7/123	105/7607	0.0666667	4.12304	4.13092	0.00149562	0.00889894	0.00554954	ITPR3/NFATC4/MAPK10/NFATC1/ITPR1/MAPK11/IKBKE	7	TC_18	positive	Steatosis	0.22
Human Diseases	Infectious disease: parasitic	hsa05145	Toxoplasmosis	7/123	109/7607	0.0642202	3.97173	4.00603	0.00185675	0.0107782	0.0067215	LAMC2/TGFB2/LAMA1/MAPK10/BCL2/CIITA/MAPK11	7	TC_18	positive	Steatosis	0.22
Environmental Information Processing	Signal transduction	hsa04020	Calcium signaling pathway	11/123	244/7607	0.045082	2.78812	3.63938	0.00191214	0.0108355	0.00675719	ATP2A3/ITPR3/NFATC4/ADCY7/PLCG1/ADCY4/NFATC1/PLCB2/ITPR1/ORAI2/PLCB1	11	TC_18	positive	Steatosis	0.22
Environmental Information Processing	Signal transduction	hsa04024	cAMP signaling pathway	10/123	212/7607	0.0471698	2.91724	3.62944	0.0022066	0.0122133	0.00761641	CFTR/ATP2A3/MAPK10/ARAP3/ADCY7/ADCY4/NFATC1/VAV3/FXYD2/ADCY5	10	TC_18	positive	Steatosis	0.22
Human Diseases	Infectious disease: viral	hsa05167	Kaposi sarcoma-associated herpesvirus infection	9/123	179/7607	0.0502793	3.10955	3.66138	0.00238234	0.0128863	0.00803614	ITPR3/NFATC4/MAPK10/PLCG1/NFATC1/ITPR1/IFNAR2/MAPK11/IKBKE	9	TC_18	positive	Steatosis	0.22
Human Diseases	Substance dependence	hsa05032	Morphine addiction	6/123	86/7607	0.0697674	4.3148	3.96308	0.00259091	0.0137031	0.00854547	GABRP/GRK3/ADCY7/ADCY4/ADCY5/PDE7A	6	TC_18	positive	Steatosis	0.22
Organismal Systems	Endocrine system	hsa04929	GnRH secretion	5/123	62/7607	0.0806452	4.98754	4.04143	0.00315893	0.016344	0.0101924	ITPR3/PLCB2/TRPC1/ITPR1/PLCB1	5	TC_18	positive	Steatosis	0.22
Environmental Information Processing	Signal transduction	hsa04071	Sphingolipid signaling pathway	7/123	121/7607	0.0578512	3.57784	3.66427	0.00335613	0.0169949	0.0105983	ABCC1/MAPK10/PLCB2/SGPP2/BCL2/PLCB1/MAPK11	7	TC_18	positive	Steatosis	0.22
Cellular Processes	Transport and catabolism	hsa04148	Efferocytosis	8/123	157/7607	0.0509554	3.15136	3.4918	0.00381764	0.0189291	0.0118045	ATP2A3/SCARF1/NFATC4/ATP8A1/NFATC1/GULP1/MAPK11/CD24	8	TC_18	positive	Steatosis	0.22
Organismal Systems	Immune system	hsa04664	Fc epsilon RI signaling pathway	5/123	67/7607	0.0746269	4.61534	3.81035	0.0044225	0.0211635	0.013198	LCP2/MAPK10/PLCG1/VAV3/MAPK11	5	TC_18	positive	Steatosis	0.22
Human Diseases	Drug resistance: antineoplastic	hsa01522	Endocrine resistance	6/123	96/7607	0.0625	3.86535	3.62183	0.00448354	0.0211635	0.013198	MAPK10/ADCY7/ADCY4/BCL2/ADCY5/MAPK11	6	TC_18	positive	Steatosis	0.22
Organismal Systems	Nervous system	hsa04728	Dopaminergic synapse	7/123	128/7607	0.0546875	3.38218	3.48434	0.00458006	0.0211635	0.013198	ITPR3/MAPK10/PLCB2/ITPR1/ADCY5/PLCB1/MAPK11	7	TC_18	positive	Steatosis	0.22
Human Diseases	Cancer: overview	hsa05205	Proteoglycans in cancer	9/123	198/7607	0.0454545	2.81116	3.31035	0.00466547	0.0211635	0.013198	PPP1R12B/TGFB2/ITPR3/PLCG1/VAV3/ITPR1/ANK3/ITGA2/MAPK11	9	TC_18	positive	Steatosis	0.22
Organismal Systems	Endocrine system	hsa04924	Renin secretion	5/123	68/7607	0.0735294	4.54747	3.76686	0.00471289	0.0211635	0.013198	ITPR3/PLCB2/ITPR1/ADCY5/PLCB1	5	TC_18	positive	Steatosis	0.22
Human Diseases	Infectious disease: bacterial	hsa05152	Tuberculosis	8/123	165/7607	0.0484848	2.99857	3.32721	0.00515178	0.022706	0.0141599	CASP10/TGFB2/MAPK10/ITGAX/PLA2R1/BCL2/CIITA/MAPK11	8	TC_18	positive	Steatosis	0.22
Organismal Systems	Digestive system	hsa04973	Carbohydrate digestion and absorption	4/123	44/7607	0.0909091	5.62232	3.94188	0.00536372	0.0232103	0.0144743	FXYD2/PLCB2/HK3/PLCB1	4	TC_18	positive	Steatosis	0.22
Environmental Information Processing	Signal transduction	hsa04371	Apelin signaling pathway	7/123	133/7607	0.0526316	3.25503	3.3633	0.00564214	0.0239791	0.0149538	ITPR3/ADCY7/ADCY4/PLCB2/ITPR1/ADCY5/PLCB1	7	TC_18	positive	Steatosis	0.22
Environmental Information Processing	Signal transduction	hsa04310	Wnt signaling pathway	8/123	169/7607	0.0473373	2.9276	3.2486	0.00594023	0.024714	0.0154121	NFATC4/MAPK10/NFATC1/PLCB2/APCDD1/CTBP2/PLCB1/ROR1	8	TC_18	positive	Steatosis	0.22
Human Diseases	Infectious disease: parasitic	hsa05146	Amoebiasis	6/123	102/7607	0.0588235	3.63797	3.43842	0.00602274	0.024714	0.0154121	LAMC2/COL4A4/TGFB2/LAMA1/PLCB2/PLCB1	6	TC_18	positive	Steatosis	0.22
Metabolism	Carbohydrate metabolism	hsa00562	Inositol phosphate metabolism	5/123	73/7607	0.0684932	4.236	3.5614	0.00637109	0.0257003	0.0160272	INPP4A/PLCG1/PLCB2/PLCB1/PIP5K1C	5	TC_18	positive	Steatosis	0.22
Organismal Systems	Nervous system	hsa04726	Serotonergic synapse	6/123	104/7607	0.0576923	3.56801	3.38034	0.00661246	0.0258173	0.0161001	ITPR3/PLCB2/TRPC1/ITPR1/ADCY5/PLCB1	6	TC_18	positive	Steatosis	0.22
Human Diseases	Infectious disease: bacterial	hsa05135	Yersinia infection	7/123	137/7607	0.0510949	3.15999	3.27051	0.00661703	0.0258173	0.0161001	LCP2/MAPK10/PLCG1/NFATC1/VAV3/MAPK11/PIP5K1C	7	TC_18	positive	Steatosis	0.22
Human Diseases	Infectious disease: viral	hsa05166	Human T-cell leukemia virus 1 infection	9/123	219/7607	0.0410959	2.5416	2.96752	0.00887569	0.0340712	0.0212474	TGFB2/NFATC4/JAK3/MAPK10/ADCY7/ADCY4/NFATC1/ADCY5/MAP3K3	9	TC_18	positive	Steatosis	0.22
Organismal Systems	Development and regeneration	hsa04360	Axon guidance	8/123	182/7607	0.043956	2.71848	3.00813	0.00914856	0.0345612	0.021553	NFATC4/PLCG1/TRPC1/SEMA3E/LIMK2/EPHB3/SRGAP1/SRGAP2	8	TC_18	positive	Steatosis	0.22
Organismal Systems	Nervous system	hsa04727	GABAergic synapse	5/123	83/7607	0.060241	3.72563	3.20071	0.0108435	0.0403242	0.0251469	GABRP/GLS/ADCY7/ADCY4/ADCY5	5	TC_18	positive	Steatosis	0.22
Human Diseases	Endocrine and metabolic disease	hsa04934	Cushing syndrome	7/123	151/7607	0.0463576	2.86701	2.97061	0.0110333	0.040399	0.0251935	ITPR3/ADCY7/ADCY4/PLCB2/ITPR1/ADCY5/PLCB1	7	TC_18	positive	Steatosis	0.22
Organismal Systems	Immune system	hsa04660	T cell receptor signaling pathway	6/123	120/7607	0.05	3.09228	2.96155	0.0129323	0.0466346	0.0290822	LCP2/MAPK10/PLCG1/NFATC1/VAV3/MAPK11	6	TC_18	positive	Steatosis	0.22
Organismal Systems	Immune system	hsa04658	Th1 and Th2 cell differentiation	5/123	88/7607	0.0568182	3.51395	3.04076	0.0137313	0.0486551	0.0303422	JAK3/MAPK10/PLCG1/NFATC1/MAPK11	5	TC_18	positive	Steatosis	0.22
Organismal Systems	Nervous system	hsa04730	Long-term depression	4/123	58/7607	0.0689655	4.26521	3.19996	0.0141059	0.0486551	0.0303422	ITPR3/PLCB2/ITPR1/PLCB1	4	TC_18	positive	Steatosis	0.22
Organismal Systems	Digestive system	hsa04978	Mineral absorption	4/123	58/7607	0.0689655	4.26521	3.19996	0.0141059	0.0486551	0.0303422	FXYD2/SLC34A2/ATP7A/SLC6A19	4	TC_18	positive	Steatosis	0.22
Human Diseases	Infectious disease: bacterial	hsa05130	Pathogenic Escherichia coli infection	8/123	198/7607	0.040404	2.49881	2.73945	0.0146989	0.0496455	0.0309598	MAPK10/CLDN10/MYO1G/MYO1F/MAPK11/CLDN4/MYO5A/NAIP	8	TC_18	positive	Steatosis	0.22
Organismal Systems	Immune system	hsa04622	RIG-I-like receptor signaling pathway	4/123	59/7607	0.0677966	4.19292	3.15618	0.0149471	0.0496455	0.0309598	CASP10/MAPK10/MAPK11/IKBKE	4	TC_18	positive	Steatosis	0.22
Organismal Systems	Digestive system	hsa04976	Bile secretion	5/123	90/7607	0.0555556	3.43586	2.98	0.0150188	0.0496455	0.0309598	CFTR/ADCY7/ADCY4/FXYD2/ADCY5	5	TC_18	positive	Steatosis	0.22
Organismal Systems	Immune system	hsa04666	Fc gamma R-mediated phagocytosis	5/123	97/7607	0.0515464	3.18791	2.7801	0.0201563	0.0657152	0.0409812	PLCG1/VAV3/PLPP2/LIMK2/PIP5K1C	5	TC_18	positive	Steatosis	0.22
Organismal Systems	Nervous system	hsa04720	Long-term potentiation	4/123	66/7607	0.0606061	3.74821	2.87456	0.0217237	0.0677149	0.0422282	ITPR3/PLCB2/ITPR1/PLCB1	4	TC_18	positive	Steatosis	0.22
Organismal Systems	Endocrine system	hsa04916	Melanogenesis	5/123	99/7607	0.0505051	3.12351	2.7263	0.0218118	0.0677149	0.0422282	ADCY7/ADCY4/PLCB2/ADCY5/PLCB1	5	TC_18	positive	Steatosis	0.22
Cellular Processes	Cell growth and death	hsa04114	Oocyte meiosis	6/123	135/7607	0.0444444	2.74869	2.628	0.0219078	0.0677149	0.0422282	ITPR3/ADCY7/ADCY4/ITPR1/ADCY5/MAPK11	6	TC_18	positive	Steatosis	0.22
Cellular Processes	Cell growth and death	hsa04210	Apoptosis	6/123	135/7607	0.0444444	2.74869	2.628	0.0219078	0.0677149	0.0422282	CASP10/ITPR3/CASP2/MAPK10/ITPR1/BCL2	6	TC_18	positive	Steatosis	0.22
Human Diseases	Neurodegenerative disease	hsa05017	Spinocerebellar ataxia	6/123	137/7607	0.0437956	2.70856	2.58699	0.0233584	0.0709585	0.044251	ATP2A3/ITPR3/MAPK10/PLCB2/ITPR1/PLCB1	6	TC_18	positive	Steatosis	0.22
Human Diseases	Infectious disease: parasitic	hsa05142	Chagas disease	5/123	101/7607	0.049505	3.06166	2.67385	0.0235534	0.0709585	0.044251	TGFB2/MAPK10/PLCB2/PLCB1/MAPK11	5	TC_18	positive	Steatosis	0.22
Organismal Systems	Immune system	hsa04659	Th17 cell differentiation	5/123	102/7607	0.0490196	3.03164	2.64811	0.0244571	0.0727598	0.0453743	JAK3/MAPK10/PLCG1/NFATC1/MAPK11	5	TC_18	positive	Steatosis	0.22
Human Diseases	Infectious disease: bacterial	hsa05120	Epithelial cell signaling in Helicobacter pylori infection	4/123	69/7607	0.057971	3.58525	2.76543	0.0251194	0.0738077	0.0460278	NOD1/MAPK10/PLCG1/MAPK11	4	TC_18	positive	Steatosis	0.22
Organismal Systems	Endocrine system	hsa04914	Progesterone-mediated oocyte maturation	5/123	107/7607	0.046729	2.88998	2.52396	0.0293099	0.0850702	0.0530513	MAPK10/ADCY7/ADCY4/ADCY5/MAPK11	5	TC_18	positive	Steatosis	0.22
Organismal Systems	Sensory system	hsa04742	Taste transduction	4/123	73/7607	0.0547945	3.3888	2.62901	0.03012	0.0863682	0.0538607	ITPR3/ADCY4/PLCB2/PLCB1	4	TC_18	positive	Steatosis	0.22
Cellular Processes	Cell growth and death	hsa04217	Necroptosis	6/123	146/7607	0.0410959	2.5416	2.41109	0.0306858	0.086943	0.0542192	TRAF5/JAK3/MAPK10/IFNAR2/MLKL/BCL2	6	TC_18	positive	Steatosis	0.22
Human Diseases	Infectious disease: viral	hsa05169	Epstein-Barr virus infection	7/123	188/7607	0.037234	2.30276	2.31864	0.0324056	0.0907358	0.0565845	TRAF5/JAK3/MAPK10/IFNAR2/BCL2/MAPK11/IKBKE	7	TC_18	positive	Steatosis	0.22
Organismal Systems	Immune system	hsa04650	Natural killer cell mediated cytotoxicity	5/123	111/7607	0.045045	2.78583	2.4297	0.0336023	0.0929925	0.0579918	LCP2/PLCG1/NFATC1/VAV3/IFNAR2	5	TC_18	positive	Steatosis	0.22
Organismal Systems	Immune system	hsa04670	Leukocyte transendothelial migration	5/123	112/7607	0.0446429	2.76096	2.40678	0.0347335	0.095018	0.0592549	PLCG1/VAV3/CLDN10/MAPK11/CLDN4	5	TC_18	positive	Steatosis	0.22
Environmental Information Processing	Signaling molecules and interaction	hsa04060	Cytokine-cytokine receptor interaction	72/715	260/7607	0.276923	2.94623	10.2845	5.13918e-18	1.58801e-15	1.19013e-15	CD4/TNFRSF1B/TNFRSF9/NGFR/IL12RB2/IL12RB1/CSF2RB/IL2RB/CD40LG/TNFSF13B/IL21R/IL27RA/EBI3/TGFB1/CCL24/TNFSF8/CXCL12/CCL2/IL10RA/IL1RL1/FASLG/CSF3R/CCR2/CXCR4/IL13RA2/IL1B/BMP2/NGF/IL15RA/GDF11/IL10/CD27/ACVRL1/TNFRSF11A/XCL1/XCL2/TNFRSF21/IL2RG/IL18/BMP6/GDF6/IL34/EDA/TNFRSF13C/CCR5/CXCL16/BMP10/CXCR1/TGFBR2/PPBP/CCR1/IL15/CX3CR1/IL7R/CXCR6/IL16/TNFRSF10C/XCR1/CXCR2/CSF1R/CCR4/CSF1/CXCR3/CSF2RA/LTB/TNF/CCL5/CCL23/CCL4/CCL4L2/CCL14/CCL3	72	TC_2	positive	Fibrosis	0.19
Human Diseases	Infectious disease: bacterial	hsa05150	Staphylococcus aureus infection	33/715	71/7607	0.464789	4.94496	10.7562	3.78964e-16	5.85499e-14	4.388e-14	ITGAL/FCGR2B/ICAM1/SELPLG/IL10/FCGR2A/FCGR1A/C1QC/ITGB2/FCGR3B/PTAFR/ITGAM/FPR2/FPR1/C3AR1/C1QB/C1QA/HLA-DQB1/FCAR/FPR3/HLA-DRB1/HLA-DQA1/C5AR1/CFD/FCGR3A/HLA-DOA/HLA-DMA/HLA-DRA/HLA-DPB1/HLA-DPA1/HLA-DQB2/DEFA1B/HLA-DMB	33	TC_2	positive	Fibrosis	0.19
Organismal Systems	Immune system	hsa04640	Hematopoietic cell lineage	37/715	94/7607	0.393617	4.18775	10.0161	4.55357e-15	3.6747e-13	2.75399e-13	CD38/ITGA2B/CD4/CD44/CD37/CD33/CD5/CD2/CSF3R/IL1B/CD36/FCGR1A/CD8A/MS4A1/KIT/CD3G/CD3D/IL7R/ITGAM/CD8B/CD7/HLA-DQB1/CSF1R/CSF1/HLA-DRB1/HLA-DQA1/CSF2RA/CD3E/CR1/HLA-DOA/HLA-DMA/HLA-DRA/HLA-DPB1/HLA-DPA1/HLA-DQB2/TNF/HLA-DMB	37	TC_2	positive	Fibrosis	0.19
Environmental Information Processing	Signaling molecules and interaction	hsa04514	Cell adhesion molecules	49/715	155/7607	0.316129	3.36335	9.57449	4.75689e-15	3.6747e-13	2.75399e-13	ITGAL/CD4/CD6/PTPRC/SIGLEC1/ICAM1/CD40LG/VSIR/ICAM2/SELPLG/CD86/CD2/CD80/LRRC4/LRRC4B/ITGA9/LRRC4C/NCAM1/ESAM/CD226/CD8A/ITGB2/SDC3/VCAM1/ICOS/JAM3/ITGAM/CD8B/HLA-DQB1/CDH5/TIGIT/CLDN5/PDCD1/SELL/HLA-DRB1/HLA-DQA1/SPN/PDCD1LG2/HLA-DOA/HLA-DMA/HLA-DRA/HLA-E/HLA-F/HLA-DPB1/HLA-DPA1/HLA-DQB2/HLA-B/HLA-DMB/PECAM1	49	TC_2	positive	Fibrosis	0.19
Organismal Systems	Development and regeneration	hsa04380	Osteoclast differentiation	43/715	131/7607	0.328244	3.49224	9.26723	5.37984e-14	3.32474e-12	2.49171e-12	BTK/FYN/TYROBP/GAB2/CYBA/SPI1/FCGR2B/FOSL2/SIRPG/NCF4/SIRPB1/ACP5/LILRB1/LILRA1/TGFB1/LILRB5/NCF2/AKT3/PIK3R3/IL1B/LILRB2/TNFRSF11A/FCGR2A/FCGR1A/CAMK4/NCF1/FCGR3B/TGFBR2/SYK/OSCAR/PIK3CD/CSF1R/LCK/CSF1/SOCS1/LILRB4/LILRA5/FCGR3A/LILRB3/TNF/LILRA4/LILRA2/LILRA6	43	TC_2	positive	Fibrosis	0.19
Human Diseases	Infectious disease: parasitic	hsa05140	Leishmaniasis	31/715	73/7607	0.424658	4.518	9.72754	6.65432e-14	3.42697e-12	2.56833e-12	CYBA/PTGS2/NCF4/TGFB1/PTPN6/NCF2/IL1B/IL10/TLR4/FCGR2A/FCGR1A/NCF1/ITGB2/FCGR3B/CYBB/PRKCB/ITGAM/MARCKSL1/HLA-DQB1/HLA-DRB1/HLA-DQA1/CR1/FCGR3A/HLA-DOA/HLA-DMA/HLA-DRA/HLA-DPB1/HLA-DPA1/HLA-DQB2/TNF/HLA-DMB	31	TC_2	positive	Fibrosis	0.19
Human Diseases	Immune disease	hsa05330	Allograft rejection	21/715	35/7607	0.6	6.3835	10.2814	1.34386e-13	5.93217e-12	4.44584e-12	GZMB/CD40LG/CD86/FASLG/CD80/IL10/HLA-DQB1/PRF1/HLA-DRB1/HLA-DQA1/HLA-DOA/HLA-DMA/HLA-DRA/HLA-E/HLA-F/HLA-DPB1/HLA-DPA1/HLA-DQB2/TNF/HLA-B/HLA-DMB	21	TC_2	positive	Fibrosis	0.19
Human Diseases	Immune disease	hsa05332	Graft-versus-host disease	21/715	37/7607	0.567568	6.03844	9.89482	6.21411e-13	2.4002e-11	1.79882e-11	GZMB/CD86/FASLG/CD80/IL1B/KLRD1/HLA-DQB1/PRF1/HLA-DRB1/HLA-DQA1/HLA-DOA/HLA-DMA/HLA-DRA/HLA-E/HLA-F/HLA-DPB1/HLA-DPA1/HLA-DQB2/TNF/HLA-B/HLA-DMB	21	TC_2	positive	Fibrosis	0.19
Human Diseases	Immune disease	hsa05323	Rheumatoid arthritis	32/715	86/7607	0.372093	3.95876	8.88749	2.06469e-12	7.08877e-11	5.31265e-11	ITGAL/ICAM1/TNFSF13B/ACP5/FLT1/TGFB1/CXCL12/CCL2/CD86/TEK/CD80/IL1B/TLR4/TNFRSF11A/IL18/ITGB2/IL15/HLA-DQB1/CSF1/HLA-DRB1/HLA-DQA1/HLA-DOA/HLA-DMA/HLA-DRA/HLA-DPB1/LTB/HLA-DPA1/HLA-DQB2/TNF/HLA-DMB/CCL5/CCL3	32	TC_2	positive	Fibrosis	0.19
Human Diseases	Endocrine and metabolic disease	hsa04940	Type I diabetes mellitus	21/715	40/7607	0.525	5.58556	9.36524	4.81883e-12	1.48902e-10	1.11594e-10	GZMB/CD86/FASLG/CD80/IL1B/PTPRN2/HLA-DQB1/PRF1/HLA-DRB1/HLA-DQA1/HLA-DOA/HLA-DMA/HLA-DRA/HLA-E/HLA-F/HLA-DPB1/HLA-DPA1/HLA-DQB2/TNF/HLA-B/HLA-DMB	21	TC_2	positive	Fibrosis	0.19
Human Diseases	Immune disease	hsa05320	Autoimmune thyroid disease	20/715	37/7607	0.540541	5.7509	9.33012	7.66306e-12	2.15262e-10	1.61328e-10	GZMB/CD40LG/CD86/FASLG/CD80/IL10/HLA-DQB1/PRF1/HLA-DRB1/HLA-DQA1/HLA-DOA/HLA-DMA/HLA-DRA/HLA-E/HLA-F/HLA-DPB1/HLA-DPA1/HLA-DQB2/HLA-B/HLA-DMB	20	TC_2	positive	Fibrosis	0.19
Environmental Information Processing	Signaling molecules and interaction	hsa04061	Viral protein interaction with cytokine and cytokine receptor	33/715	96/7607	0.34375	3.65721	8.43862	1.1803e-11	3.03928e-10	2.27778e-10	TNFRSF1B/IL2RB/CCL24/CXCL12/CCL2/IL10RA/CCR2/CXCR4/IL10/XCL1/XCL2/IL2RG/IL18/IL34/CCR5/CXCR1/PPBP/CCR1/CX3CR1/TNFRSF10C/XCR1/CXCR2/CSF1R/CCR4/CSF1/CXCR3/TNF/CCL5/CCL23/CCL4/CCL4L2/CCL14/CCL3	33	TC_2	positive	Fibrosis	0.19
Organismal Systems	Immune system	hsa04672	Intestinal immune network for IgA production	22/715	46/7607	0.478261	5.08829	8.95757	1.67565e-11	3.98289e-10	2.98496e-10	CD40LG/TNFSF13B/TGFB1/CXCL12/CD86/CD80/CXCR4/IL15RA/IL10/TNFRSF13C/ICOS/IL15/HLA-DQB1/HLA-DRB1/HLA-DQA1/HLA-DOA/HLA-DMA/HLA-DRA/HLA-DPB1/HLA-DPA1/HLA-DQB2/HLA-DMB	22	TC_2	positive	Fibrosis	0.19
Cellular Processes	Transport and catabolism	hsa04145	Phagosome	42/715	148/7607	0.283784	3.01922	7.98975	2.43222e-11	5.36825e-10	4.02322e-10	MRC2/MARCO/MSR1/CYBA/FCGR2B/CD209/NCF4/TUBB1/CORO1A/CLEC4M/NCF2/COLEC11/CD36/TLR4/FCGR2A/FCGR1A/COLEC12/NCF1/ITGB2/FCGR3B/CYBB/TAP1/ITGAM/CLEC7A/TUBB6/HLA-DQB1/FCAR/HLA-DRB1/HLA-DQA1/FCGR3A/HLA-DOA/HLA-DMA/HLA-DRA/HLA-E/HLA-F/HLA-DPB1/HLA-DPA1/HLA-DQB2/HLA-B/HLA-DMB/MRC1/RAB7B	42	TC_2	positive	Fibrosis	0.19
Organismal Systems	Immune system	hsa04062	Chemokine signaling pathway	48/715	187/7607	0.256684	2.73091	7.71883	4.59342e-11	9.46245e-10	7.0916e-10	FGR/WAS/HCK/PIK3CG/CCL24/CXCL12/CCL2/ITK/AKT3/PIK3R3/CCR2/CXCR4/PREX1/GNG11/RAC2/ARRB1/ADCY3/PIK3R5/VAV1/XCL1/XCL2/PLCB3/NCF1/CCR5/CXCL16/CXCR1/PPBP/CCR1/PRKCD/PRKCB/GNGT2/CX3CR1/PIK3CD/CXCR6/GRK2/XCR1/CXCR2/CCR4/GNG2/CXCR3/GRK5/CCL5/CCL23/CCL4/CCL4L2/PIK3R6/CCL14/CCL3	48	TC_2	positive	Fibrosis	0.19
Human Diseases	Immune disease	hsa05321	Inflammatory bowel disease	24/715	59/7607	0.40678	4.32779	8.26466	1.39658e-10	2.69715e-09	2.02137e-09	TBX21/IL12RB2/IL12RB1/IL21R/TGFB1/GATA3/IL1B/IL10/TLR4/IL2RG/IL18/NOD2/HLA-DQB1/TLR5/HLA-DRB1/HLA-DQA1/HLA-DOA/HLA-DMA/HLA-DRA/HLA-DPB1/HLA-DPA1/HLA-DQB2/TNF/HLA-DMB	24	TC_2	positive	Fibrosis	0.19
Organismal Systems	Immune system	hsa04650	Natural killer cell mediated cytotoxicity	33/715	111/7607	0.297297	3.16299	7.39368	9.29412e-10	1.68934e-08	1.26607e-08	ITGAL/FYN/TYROBP/LAT2/ICAM1/GZMB/ICAM2/PTPN6/PIK3R3/FASLG/CD244/HCST/RAC2/KLRD1/VAV1/FCER1G/ITGB2/FCGR3B/SYK/PRKCB/PIK3CD/PRF1/LCK/NCR1/SH2D1B/CD247/FCGR3A/NCR3/MICB/HLA-E/KLRK1/TNF/HLA-B	33	TC_2	positive	Fibrosis	0.19
Human Diseases	Immune disease	hsa05310	Asthma	15/715	26/7607	0.576923	6.13798	8.45229	9.88177e-10	1.69637e-08	1.27134e-08	CD40LG/IL10/MS4A2/FCER1G/HLA-DQB1/HLA-DRB1/HLA-DQA1/HLA-DOA/HLA-DMA/HLA-DRA/HLA-DPB1/HLA-DPA1/HLA-DQB2/TNF/HLA-DMB	15	TC_2	positive	Fibrosis	0.19
Human Diseases	Infectious disease: bacterial	hsa05152	Tuberculosis	41/715	165/7607	0.248485	2.64367	6.87496	3.53912e-09	5.75573e-08	4.31361e-08	MRC2/CD74/FCGR2B/CD209/CORO1A/CLEC4M/TGFB1/IL10RA/AKT3/IL1B/LSP1/IL10/TLR4/FCGR2A/FCGR1A/IL18/CEBPG/FCER1G/ITGB2/FCGR3B/SYK/CLEC4E/NOD2/ITGAM/CLEC7A/PLK3/HLA-DQB1/CARD9/HLA-DRB1/HLA-DQA1/CR1/FCGR3A/HLA-DOA/HLA-DMA/HLA-DRA/HLA-DPB1/HLA-DPA1/HLA-DQB2/TNF/HLA-DMB/MRC1	41	TC_2	positive	Fibrosis	0.19
Human Diseases	Cardiovascular disease	hsa05416	Viral myocarditis	23/715	67/7607	0.343284	3.65225	7.02303	1.65559e-08	2.53527e-07	1.90005e-07	ITGAL/FYN/ICAM1/CD40LG/CD86/CD80/RAC2/ITGB2/SNTB2/HLA-DQB1/PRF1/HLA-DRB1/HLA-DQA1/HLA-DOA/HLA-DMA/HLA-DRA/HLA-E/HLA-F/HLA-DPB1/HLA-DPA1/HLA-DQB2/HLA-B/HLA-DMB	23	TC_2	positive	Fibrosis	0.19
Organismal Systems	Immune system	hsa04662	B cell receptor signaling pathway	26/715	83/7607	0.313253	3.33275	6.88242	1.723e-08	2.53527e-07	1.90005e-07	CD79B/BTK/DAPP1/FCGR2B/LILRB1/LILRA1/CD79A/LILRB5/PTPN6/AKT3/PIK3R3/RAC2/LILRB2/CD72/VAV1/RASGRP3/SYK/PRKCB/INPP5D/PIK3CD/LILRB4/LILRA5/LILRB3/LILRA4/LILRA2/LILRA6	26	TC_2	positive	Fibrosis	0.19
Organismal Systems	Immune system	hsa04666	Fc gamma R-mediated phagocytosis	28/715	97/7607	0.28866	3.0711	6.61188	3.60865e-08	5.06851e-07	3.79857e-07	WAS/GAB2/FCGR2B/AMPH/PTPRC/HCK/LIMK1/AKT3/PIK3R3/VASP/RAC2/ARPC1B/VAV1/FCGR2A/MYO10/FCGR1A/ASAP1/WASF2/NCF1/FCGR3B/PRKCD/SYK/PRKCB/INPP5D/PIK3CD/MARCKSL1/FCGR3A/MARCKS	28	TC_2	positive	Fibrosis	0.19
Organismal Systems	Immune system	hsa04658	Th1 and Th2 cell differentiation	26/715	88/7607	0.295455	3.14339	6.51359	6.60548e-08	8.87432e-07	6.65083e-07	CD4/RUNX3/TBX21/IL12RB2/IL12RB1/IL2RB/GATA3/DLL4/IL2RG/CD3G/CD3D/HLA-DQB1/LCK/MAML2/HLA-DRB1/HLA-DQA1/DLL1/CD247/CD3E/HLA-DOA/HLA-DMA/HLA-DRA/HLA-DPB1/HLA-DPA1/HLA-DQB2/HLA-DMB	26	TC_2	positive	Fibrosis	0.19
Human Diseases	Immune disease	hsa05340	Primary immunodeficiency	16/715	38/7607	0.421053	4.47965	6.92574	9.6846e-08	1.24689e-06	9.34479e-07	CD4/BTK/PTPRC/CD40LG/CD79A/IL2RG/CD8A/TNFRSF13C/ICOS/CD3D/TAP1/IL7R/CD8B/LCK/ADA/CD3E	16	TC_2	positive	Fibrosis	0.19
Organismal Systems	Immune system	hsa04659	Th17 cell differentiation	28/715	102/7607	0.27451	2.92055	6.28941	1.18111e-07	1.45985e-06	1.09408e-06	CD4/TBX21/IL12RB1/IL2RB/IL21R/IL27RA/EBI3/TGFB1/GATA3/IL1B/IRF4/IL2RG/CD3G/TGFBR2/CD3D/HLA-DQB1/LCK/HLA-DRB1/HLA-DQA1/CD247/CD3E/HLA-DOA/HLA-DMA/HLA-DRA/HLA-DPB1/HLA-DPA1/HLA-DQB2/HLA-DMB	28	TC_2	positive	Fibrosis	0.19
Human Diseases	Infectious disease: parasitic	hsa05144	Malaria	18/715	48/7607	0.375	3.98969	6.69225	1.29291e-07	1.53658e-06	1.15158e-06	ITGAL/ICAM1/CD40LG/TGFB1/CCL2/KLRB1/IL1B/CD36/IL10/GYPC/TLR4/IL18/ITGB2/VCAM1/CR1/KLRK1/TNF/PECAM1	18	TC_2	positive	Fibrosis	0.19
Organismal Systems	Immune system	hsa04612	Antigen processing and presentation	21/715	69/7607	0.304348	3.23801	6.01473	7.06456e-07	8.08499e-06	6.05927e-06	CD4/CD74/LGMN/KLRD1/CD8A/TAP1/CD8B/HLA-DQB1/HLA-DRB1/HLA-DQA1/HLA-DOA/HLA-DMA/HLA-DRA/HLA-E/HLA-F/HLA-DPB1/HLA-DPA1/HLA-DQB2/TNF/HLA-B/HLA-DMB	21	TC_2	positive	Fibrosis	0.19
Human Diseases	Infectious disease: viral	hsa05166	Human T-cell leukemia virus 1 infection	44/715	219/7607	0.200913	2.13755	5.50157	7.68413e-07	8.47998e-06	6.35529e-06	ITGAL/CD4/SPI1/POLB/ICAM1/NRP1/IL2RB/TGFB1/E2F3/CCND3/AKT3/PIK3R3/CCND2/IL15RA/ETS1/MYC/TLN1/ADCY3/CREB5/IL2RG/CREB3L1/TNFRSF13C/ITGB2/CD3G/TGFBR2/IL15/CD3D/PIK3CD/HLA-DQB1/LCK/HLA-DRB1/HLA-DQA1/CD3E/HLA-DOA/HLA-DMA/HLA-DRA/HLA-E/HLA-F/HLA-DPB1/HLA-DPA1/HLA-DQB2/TNF/HLA-B/HLA-DMB	44	TC_2	positive	Fibrosis	0.19
Organismal Systems	Immune system	hsa04611	Platelet activation	30/715	126/7607	0.238095	2.53313	5.58913	1.22167e-06	1.30171e-05	9.75565e-06	ITGA2B/TBXA2R/BTK/FYN/TBXAS1/GP6/PTGS1/PIK3CG/AKT3/PIK3R3/VASP/F2RL3/TLN1/ADCY3/PIK3R5/FCGR2A/FERMT3/PLCB3/GUCY1A2/FCER1G/PTGIR/COL1A2/NOS3/SYK/COL3A1/P2RY12/PIK3CD/RASGRP1/F2R/PIK3R6	30	TC_2	positive	Fibrosis	0.19
Organismal Systems	Immune system	hsa04670	Leukocyte transendothelial migration	26/715	112/7607	0.232143	2.46981	5.0471	1.02219e-05	0.000105285	7.89056e-05	ITGAL/CYBA/ICAM1/NCF4/CXCL12/ITK/NCF2/PIK3R3/CXCR4/VASP/RAC2/VAV1/ESAM/NCF1/ITGB2/VCAM1/CYBB/JAM3/PRKCB/RHOH/ITGAM/PIK3CD/CDH5/CLDN5/SIPA1/PECAM1	26	TC_2	positive	Fibrosis	0.19
Environmental Information Processing	Signal transduction	hsa04151	PI3K-Akt signaling pathway	56/715	335/7607	0.167164	1.77849	4.69359	1.13038e-05	0.000112674	8.44428e-05	ITGA2B/FLT4/TNC/LAMC3/NGFR/FGFR1/LAMB1/ANGPT2/IL2RB/FLT1/PIK3CG/CCND3/AKT3/PIK3R3/FASLG/SGK1/CCND2/CSF3R/PGF/TEK/TNN/NR4A1/GNG11/KDR/NGF/COL4A2/TLR4/MYC/ITGA11/IGF1R/G6PC3/PIK3R5/COL6A1/COL6A2/ITGA9/CREB5/IL2RG/KIT/CREB3L1/COL6A3/COL1A2/NOS3/SYK/GNGT2/TNXB/IL7R/COL4A3/PIK3CD/F2R/CSF1R/CSF1/LPAR5/GNG2/COL4A1/RELN/PIK3R6	56	TC_2	positive	Fibrosis	0.19
Human Diseases	Infectious disease: viral	hsa05164	Influenza A	32/715	157/7607	0.203822	2.16849	4.76492	1.84091e-05	0.000176464	0.000132251	ICAM1/PYCARD/CCL2/OAS3/OAS2/CCND3/AKT3/PIK3R3/FASLG/IL1B/RSAD2/TLR4/TMPRSS4/IL18/NLRP3/PRKCB/PIK3CD/TPSAB1/HLA-DQB1/MX2/HLA-DRB1/HLA-DQA1/TPSB2/HLA-DOA/HLA-DMA/HLA-DRA/HLA-DPB1/HLA-DPA1/HLA-DQB2/TNF/HLA-DMB/CCL5	32	TC_2	positive	Fibrosis	0.19
Human Diseases	Infectious disease: parasitic	hsa05145	Toxoplasmosis	25/715	109/7607	0.229358	2.44017	4.87769	1.88457e-05	0.000176464	0.000132251	ALOX5/LAMC3/LAMB1/CD40LG/TGFB1/PIK3CG/IL10RA/AKT3/IL10/TLR4/PIK3R5/CCR5/HLA-DQB1/SOCS1/HLA-DRB1/HLA-DQA1/HLA-DOA/HLA-DMA/HLA-DRA/HLA-DPB1/HLA-DPA1/HLA-DQB2/TNF/HLA-DMB/PIK3R6	25	TC_2	positive	Fibrosis	0.19
Human Diseases	Infectious disease: viral	hsa05169	Epstein-Barr virus infection	36/715	188/7607	0.191489	2.03729	4.63835	2.38417e-05	0.000216679	0.000162389	ITGAL/BTK/RUNX3/VIM/CD44/ICAM1/OAS3/OAS2/E2F3/CCND3/AKT3/PIK3R3/CCND2/MYC/ENTPD1/CD3G/SYK/CD3D/TAP1/PIK3CD/HLA-DQB1/HLA-DRB1/HLA-DQA1/CD247/CD3E/HLA-DOA/HLA-DMA/HLA-DRA/HLA-E/HLA-F/HLA-DPB1/HLA-DPA1/HLA-DQB2/TNF/HLA-B/HLA-DMB	36	TC_2	positive	Fibrosis	0.19
Environmental Information Processing	Signaling molecules and interaction	hsa04512	ECM-receptor interaction	21/715	86/7607	0.244186	2.59793	4.79986	3.22175e-05	0.000284434	0.000213168	ITGA2B/CD44/TNC/LAMC3/GP6/LAMB1/TNN/COL4A2/CD36/ITGA11/COL6A1/COL6A2/HSPG2/ITGA9/SV2A/COL6A3/COL1A2/TNXB/COL4A3/COL4A1/RELN	21	TC_2	positive	Fibrosis	0.19
Environmental Information Processing	Signal transduction	hsa04015	Rap1 signaling pathway	38/715	207/7607	0.183575	1.95308	4.47774	3.81394e-05	0.000327363	0.000245341	ITGAL/ITGA2B/FLT4/NGFR/FGFR1/FYB1/ANGPT2/FLT1/AKT3/PIK3R3/PGF/TEK/VASP/RRAS/F2RL3/KDR/ADORA2A/RAC2/NGF/TLN1/ADCY3/IGF1R/VAV1/PLCB3/RASGRP3/KIT/ITGB2/PRKCB/ITGAM/ADORA2B/FPR1/PIK3CD/PARD6G/F2R/CSF1R/CSF1/LPAR5/SIPA1	38	TC_2	positive	Fibrosis	0.19
Human Diseases	Infectious disease: parasitic	hsa05142	Chagas disease	23/715	101/7607	0.227723	2.42278	4.6361	4.55408e-05	0.000380327	0.000285035	GNA15/TGFB1/CCL2/AKT3/PIK3R3/FASLG/IL1B/IL10/TLR4/PLCB3/C1QC/ACE/CD3G/TGFBR2/CD3D/PIK3CD/C1QB/C1QA/CD247/CD3E/TNF/CCL5/CCL3	23	TC_2	positive	Fibrosis	0.19
Cellular Processes	Transport and catabolism	hsa04148	Efferocytosis	31/715	157/7607	0.197452	2.10073	4.48859	4.73665e-05	0.000385165	0.00028866	STAB1/ALOX5/PTGS2/SIRPG/TYRO3/SIRPB1/TGFB1/PTPN6/SGK1/DUSP4/PTGER2/HAVCR2/CD36/STAB2/IL10/DUSP5/SIGLEC10/TIMD4/DUSP2/C1QC/DUSP7/AXL/CX3CR1/P2RY12/PTGER4/P2RY6/C1QB/C1QA/GPR132/PECAM1/RAB7B	31	TC_2	positive	Fibrosis	0.19
Organismal Systems	Immune system	hsa04613	Neutrophil extracellular trap formation	34/715	185/7607	0.183784	1.95531	4.23668	9.46522e-05	0.000749936	0.000562037	ITGAL/ITGA2B/HDAC9/CYBA/CLCN4/NCF4/TLR8/SELPLG/NCF2/AKT3/PIK3R3/RAC2/SIGLEC9/TLR4/FCGR2A/PLCB3/FCGR1A/NCF1/PADI4/ITGB2/FCGR3B/SYK/CYBB/PRKCB/ITGAM/FPR2/FPR1/PIK3CD/CLEC7A/FPR3/C5AR1/CR1/FCGR3A/H4C9	34	TC_2	positive	Fibrosis	0.19
Human Diseases	Infectious disease: viral	hsa05163	Human cytomegalovirus infection	37/715	209/7607	0.177033	1.88349	4.17134	0.000106618	0.000823624	0.000617262	PTGS2/CXCL12/CCL2/IL10RA/E2F3/AKT3/PIK3R3/FASLG/CXCR4/PTGER2/IL1B/GNG11/RAC2/MYC/ADCY3/CREB5/PLCB3/CREB3L1/CCR5/CCR1/CGAS/PRKCB/GNGT2/TAP1/PTGER4/PIK3CD/CXCR2/STING1/GNG2/HLA-E/HLA-F/TNF/HLA-B/CCL5/CCL4/CCL4L2/CCL3	37	TC_2	positive	Fibrosis	0.19
Human Diseases	Endocrine and metabolic disease	hsa04933	AGE-RAGE signaling pathway in diabetic complications	22/715	100/7607	0.22	2.34062	4.3464	0.000114667	0.000864199	0.000647671	ICAM1/TGFB1/CCL2/AKT3/PIK3R3/IL1B/COL4A2/PLCB3/VCAM1/TGFBR2/PRKCD/COL1A2/NOS3/CYBB/PRKCB/COL3A1/COL4A3/PIK3CD/THBD/PLCD1/COL4A1/TNF	22	TC_2	positive	Fibrosis	0.19
Human Diseases	Infectious disease: bacterial	hsa05135	Yersinia infection	27/715	137/7607	0.19708	2.09677	4.17228	0.00014888	0.00109533	0.00082089	CD4/WAS/FYB1/NLRC4/MEFV/PYCARD/LIMK1/CCL2/WIPF1/AKT3/PIK3R3/IL1B/RAC2/ARPC1B/IL10/TLR4/VAV1/FCGR2A/IL18/CD8A/WASF2/NLRP3/PIK3CD/CD8B/RHOG/LCK/TNF	27	TC_2	positive	Fibrosis	0.19
Human Diseases	Infectious disease: parasitic	hsa05146	Amoebiasis	22/715	102/7607	0.215686	2.29472	4.23994	0.000155977	0.00110978	0.000831719	LAMC3/GNA15/LAMB1/TGFB1/PIK3R3/SERPINB6/IL1B/COL4A2/IL10/TLR4/PLCB3/ITGB2/COL1A2/PRKCB/COL3A1/COL4A3/ITGAM/SERPINB9/PIK3CD/COL4A1/TNF/RAB7B	22	TC_2	positive	Fibrosis	0.19
Human Diseases	Infectious disease: viral	hsa05168	Herpes simplex virus 1 infection	31/715	167/7607	0.185629	1.97493	4.10304	0.000158027	0.00110978	0.000831719	CD74/PILRA/CCL2/OAS3/OAS2/AKT3/PIK3R3/FASLG/IL1B/CFP/CGAS/SYK/TAP1/PIK3CD/HLA-DQB1/STING1/CARD9/HLA-DRB1/HLA-DQA1/HLA-DOA/HLA-DMA/HLA-DRA/HLA-E/HLA-F/HLA-DPB1/HLA-DPA1/HLA-DQB2/TNF/HLA-B/HLA-DMB/CCL5	31	TC_2	positive	Fibrosis	0.19
Organismal Systems	Immune system	hsa04660	T cell receptor signaling pathway	24/715	120/7607	0.2	2.12783	4.01088	0.000271618	0.00186511	0.0013978	CD4/FYN/NCK2/PTPRC/GRAP2/CD40LG/PTPN6/ITK/AKT3/PIK3R3/IL10/VAV1/CD8A/CD3G/ICOS/CD3D/PIK3CD/CD8B/RASGRP1/LCK/PDCD1/CD247/CD3E/TNF	24	TC_2	positive	Fibrosis	0.19
Genetic Information Processing	Information processing in viruses	hsa03265	Virion - Ebolavirus, Lyssavirus and Morbillivirus	6/715	12/7607	0.5	5.31958	4.82311	0.000380011	0.00255268	0.0019131	NGFR/FCGR2B/CD209/CLEC4M/SLAMF1/NCAM1	6	TC_2	positive	Fibrosis	0.19
Environmental Information Processing	Signal transduction	hsa04064	NF-kappa B signaling pathway	21/715	104/7607	0.201923	2.14829	3.79761	0.000563384	0.00370395	0.00277591	BTK/PTGS2/ICAM1/CD40LG/TNFSF13B/CXCL12/PLAU/IL1B/TLR4/CARD14/TNFRSF11A/EDA/TNFRSF13C/VCAM1/SYK/PRKCB/LCK/LTB/TNF/CCL4/CCL4L2	21	TC_2	positive	Fibrosis	0.19
Organismal Systems	Immune system	hsa04625	C-type lectin receptor signaling pathway	21/715	105/7607	0.2	2.12783	3.74808	0.000643572	0.004143	0.00310495	PTGS2/CD209/PYCARD/CLEC4M/AKT3/PIK3R3/IL1B/RRAS/LSP1/IL10/FCER1G/NLRP3/PRKCD/SYK/CLEC1B/CLEC4E/PIK3CD/CLEC7A/PLK3/CARD9/TNF	21	TC_2	positive	Fibrosis	0.19
Cellular Processes	Cellular community - eukaryotes	hsa04510	Focal adhesion	33/715	199/7607	0.165829	1.76428	3.51875	0.000835101	0.00526625	0.00394677	ITGA2B/FYN/FLT4/TNC/LAMC3/LAMB1/FLT1/CCND3/AKT3/PIK3R3/CCND2/PGF/TNN/VASP/KDR/RAC2/COL4A2/TLN1/ITGA11/IGF1R/VAV1/COL6A1/COL6A2/ITGA9/COL6A3/COL1A2/PRKCB/TNXB/COL4A3/PIK3CD/COL4A1/PARVB/RELN	33	TC_2	positive	Fibrosis	0.19
Organismal Systems	Immune system	hsa04664	Fc epsilon RI signaling pathway	15/715	67/7607	0.223881	2.3819	3.65921	0.0011297	0.00698157	0.00523231	BTK/FYN/ALOX5/GAB2/AKT3/PIK3R3/RAC2/ALOX5AP/VAV1/MS4A2/FCER1G/SYK/INPP5D/PIK3CD/TNF	15	TC_2	positive	Fibrosis	0.19
Human Diseases	Immune disease	hsa05322	Systemic lupus erythematosus	23/715	130/7607	0.176923	1.88231	3.26805	0.00209579	0.012698	0.00951649	CD40LG/CD86/CD80/IL10/FCGR2A/FCGR1A/C1QC/FCGR3B/C1QB/C1QA/HLA-DQB1/HLA-DRB1/HLA-DQA1/FCGR3A/HLA-DOA/HLA-DMA/HLA-DRA/HLA-DPB1/HLA-DPA1/HLA-DQB2/TNF/HLA-DMB/H4C9	23	TC_2	positive	Fibrosis	0.19
Organismal Systems	Immune system	hsa04610	Complement and coagulation cascades	17/715	86/7607	0.197674	2.10309	3.31345	0.00233543	0.0138778	0.0104007	PLAUR/PROCR/PLAU/F2RL3/VSIG4/C1QC/ITGB2/F2RL2/ITGAM/C3AR1/C1QB/C1QA/THBD/F2R/C5AR1/CFD/CR1	17	TC_2	positive	Fibrosis	0.19
Human Diseases	Infectious disease: viral	hsa05167	Kaposi sarcoma-associated herpesvirus infection	29/715	179/7607	0.162011	1.72366	3.15563	0.00242345	0.0141292	0.0105891	PTGS2/ICAM1/ANGPT2/HCK/PIK3CG/CLEC2B/E2F3/CD86/AKT3/PIK3R3/PREX1/GNG11/MYC/LEF1/PIK3R5/TCF7L1/CCR5/CD200R1/CCR1/SYK/GNGT2/PIK3CD/CCR4/GNG2/MICB/HLA-E/HLA-F/HLA-B/PIK3R6	29	TC_2	positive	Fibrosis	0.19
Organismal Systems	Nervous system	hsa04725	Cholinergic synapse	20/715	110/7607	0.181818	1.93439	3.17937	0.0028718	0.0164331	0.0123157	FYN/KCNQ1/PIK3CG/AKT3/PIK3R3/KCNJ2/GNG11/ADCY3/PIK3R5/CACNA1A/CREB5/PLCB3/CAMK4/CREB3L1/PRKCB/GNGT2/PIK3CD/KCNJ12/GNG2/PIK3R6	20	TC_2	positive	Fibrosis	0.19
Environmental Information Processing	Signal transduction	hsa04630	JAK-STAT signaling pathway	24/715	142/7607	0.169014	1.79817	3.0923	0.00317398	0.017832	0.0133641	FHL1/IL12RB2/IL12RB1/CSF2RB/IL2RB/IL21R/IL27RA/IL10RA/PTPN6/CCND3/AKT3/PIK3R3/CCND2/CSF3R/IL13RA2/IL15RA/IL10/MYC/IL2RG/IL15/IL7R/PIK3CD/SOCS1/CSF2RA	24	TC_2	positive	Fibrosis	0.19
Environmental Information Processing	Signal transduction	hsa04014	Ras signaling pathway	34/715	228/7607	0.149123	1.58654	2.89618	0.00435143	0.0240106	0.0179946	GAB2/FLT4/NGFR/FGFR1/ANGPT2/STK4/FLT1/AKT3/PLA2G2D/PIK3R3/FASLG/PGF/TEK/RRAS/PLA2G5/GNG11/KDR/RAC2/NGF/ETS1/IGF1R/RGL1/HTR7/RASGRP3/KIT/PRKCB/GNGT2/PIK3CD/RASGRP4/RASGRP1/RIN1/CSF1R/CSF1/GNG2	34	TC_2	positive	Fibrosis	0.19
Organismal Systems	Immune system	hsa04623	Cytosolic DNA-sensing pathway	14/715	70/7607	0.2	2.12783	3.05318	0.00492755	0.0267125	0.0200196	SAMHD1/MEFV/PYCARD/IL1B/IL18/ZDHHC1/NLRP3/IFI16/AIM2/CGAS/STING1/CCL5/CCL4/CCL4L2	14	TC_2	positive	Fibrosis	0.19
Human Diseases	Infectious disease: parasitic	hsa05143	African trypanosomiasis	9/715	36/7607	0.25	2.65979	3.21504	0.0050175	0.0267312	0.0200336	ICAM1/FASLG/IL1B/IL10/PLCB3/IL18/VCAM1/PRKCB/TNF	9	TC_2	positive	Fibrosis	0.19
Organismal Systems	Immune system	hsa04621	NOD-like receptor signaling pathway	26/715	164/7607	0.158537	1.6867	2.86333	0.00533063	0.0278896	0.0209018	CYBA/NLRC4/MEFV/PYCARD/CCL2/OAS3/OAS2/IL1B/TLR4/PLCB3/IL18/GBP5/GBP4/NLRP3/IFI16/AIM2/PRKCD/CYBB/NOD2/STING1/TRPV2/CARD9/GPSM3/TNF/DEFA1B/CCL5	26	TC_2	positive	Fibrosis	0.19
Environmental Information Processing	Signaling molecules and interaction	hsa04080	Neuroactive ligand-receptor interaction	44/715	318/7607	0.138365	1.47209	2.76986	0.00541546	0.0278896	0.0209018	TBXA2R/GLP2R/P2RY10/GRIN2D/HRH2/VIPR1/PTGER2/OPRL1/S1PR4/F2RL3/ADORA2A/APLNR/P2RX4/HTR2B/GZMA/HTR7/PTGIR/PTH1R/NPY1R/NPY5R/F2RL2/PTAFR/ADORA2B/FPR2/FPR1/RXFP1/PTGER4/NMUR1/P2RY6/C3AR1/CYSLTR1/SSTR2/S1PR5/F2R/P2RY13/P2RY8/FPR3/CNR2/HRH1/C5AR1/S1PR3/P2RY11/ADRA2B/ADORA3	44	TC_2	positive	Fibrosis	0.19
Organismal Systems	Digestive system	hsa04974	Protein digestion and absorption	18/715	102/7607	0.176471	1.8775	2.87362	0.00629155	0.0318703	0.0238851	KCNQ1/SLC7A8/KCNN4/SLC1A5/COL5A1/COL4A2/COL6A1/COL6A2/SLC7A7/COL6A3/COL1A2/COL3A1/COL4A3/COL8A2/KCNE3/SLC8A1/COL4A1/PGA4	18	TC_2	positive	Fibrosis	0.19
Human Diseases	Cardiovascular disease	hsa05418	Fluid shear stress and atherosclerosis	22/715	134/7607	0.164179	1.74673	2.80883	0.00657252	0.0322418	0.0241635	ITGA2B/CYBA/GSTP1/ICAM1/HMOX1/CCL2/ARHGEF2/NCF2/AKT3/PIK3R3/IL1B/KLF2/KDR/RAC2/NCF1/VCAM1/NOS3/PIK3CD/THBD/CDH5/TNF/PECAM1	22	TC_2	positive	Fibrosis	0.19
Organismal Systems	Endocrine system	hsa04926	Relaxin signaling pathway	21/715	126/7607	0.166667	1.77319	2.81872	0.00657357	0.0322418	0.0241635	GNA15/TGFB1/AKT3/PIK3R3/GNG11/COL4A2/ARRB1/ADCY3/CREB5/PLCB3/CREB3L1/TGFBR2/COL1A2/NOS3/GNGT2/COL3A1/COL4A3/RXFP1/PIK3CD/GNG2/COL4A1	21	TC_2	positive	Fibrosis	0.19
Human Diseases	Cancer: specific types	hsa05221	Acute myeloid leukemia	13/715	67/7607	0.19403	2.06431	2.81826	0.00859541	0.0414997	0.0311018	SPI1/RUNX1T1/PIM2/AKT3/PIK3R3/MYC/LEF1/FCGR1A/TCF7L1/KIT/ITGAM/PIK3CD/CSF1R	13	TC_2	positive	Fibrosis	0.19
Human Diseases	Infectious disease: viral	hsa05170	Human immunodeficiency virus 1 infection	29/715	196/7607	0.147959	1.57416	2.6229	0.00899956	0.0427825	0.0320632	CD4/TNFRSF1B/SAMHD1/LIMK1/AKT3/PIK3R3/FASLG/CXCR4/GNG11/RAC2/TLR4/CD3G/CCR5/CGAS/PRKCB/GNGT2/CD3D/TAP1/PIK3CD/STING1/GNG2/CD247/CD3E/HLA-E/HLA-F/TNF/HLA-B/APOBEC3G/APOBEC3C	29	TC_2	positive	Fibrosis	0.19
Environmental Information Processing	Signal transduction	hsa04066	HIF-1 signaling pathway	18/715	106/7607	0.169811	1.80665	2.69362	0.00940049	0.0440114	0.0329842	PFKP/ANGPT2/HMOX1/TIMP1/FLT1/EPAS1/AKT3/PIK3R3/TEK/EGLN3/TLR4/IGF1R/HK1/HK2/NOS3/CYBB/PRKCB/PIK3CD	18	TC_2	positive	Fibrosis	0.19
Environmental Information Processing	Signal transduction	hsa04068	FoxO signaling pathway	21/715	131/7607	0.160305	1.70551	2.62341	0.0102289	0.0469017	0.0351503	HOMER3/STK4/TGFB1/AKT3/PIK3R3/FASLG/SGK1/CCND2/S1PR4/KLF2/CDKN2D/AGAP2/IL10/IGF1R/G6PC3/PLK2/FBXO32/TGFBR2/IL7R/PIK3CD/PLK3	21	TC_2	positive	Fibrosis	0.19
Human Diseases	Cancer: overview	hsa05205	Proteoglycans in cancer	29/715	198/7607	0.146465	1.55826	2.56359	0.0103214	0.0469017	0.0351503	PLAUR/CD44/FGFR1/SLC9A1/TGFB1/WNT2/CBL/PTPN6/AKT3/PIK3R3/FASLG/PLAU/RRAS/KDR/WNT2B/TLR4/MYC/IGF1R/IQGAP1/VAV1/HSPG2/FZD1/COL1A2/PRKCB/PIK3CD/HPSE/FZD2/HCLS1/TNF	29	TC_2	positive	Fibrosis	0.19
Organismal Systems	Development and regeneration	hsa04360	Axon guidance	27/715	182/7607	0.148352	1.57834	2.54347	0.0110845	0.0490597	0.0367676	FYN/NCK2/NTN4/SEMA5B/EFNB1/SEMA6A/NRP1/LIMK1/CXCL12/UNC5B/EFNB3/PIK3R3/CXCR4/EFNB2/RRAS/RAC2/LRRC4/PLXNC1/SEMA7A/SSH2/LRRC4C/SEMA6B/ROBO1/PIK3CD/PARD6G/SEMA4D/SEMA4A	27	TC_2	positive	Fibrosis	0.19
Cellular Processes	Cellular community - eukaryotes	hsa04520	Adherens junction	16/715	92/7607	0.173913	1.85029	2.64274	0.0111139	0.0490597	0.0367676	FYN/WAS/FGFR1/RASIP1/PTPN6/SNAI1/PTPRB/RAC2/LEF1/IGF1R/IQGAP1/TCF7L1/WASF2/TGFBR2/HEG1/CDH5	16	TC_2	positive	Fibrosis	0.19
Human Diseases	Cancer: overview	hsa05230	Central carbon metabolism in cancer	13/715	70/7607	0.185714	1.97584	2.64173	0.0123902	0.0539237	0.0404129	PFKP/PKM/FGFR1/SLC1A5/AKT3/PIK3R3/MYC/SLC16A3/HK1/KIT/HK2/G6PD/PIK3CD	13	TC_2	positive	Fibrosis	0.19
Human Diseases	Substance dependence	hsa05032	Morphine addiction	15/715	86/7607	0.174419	1.85567	2.57025	0.0133499	0.0572935	0.0429384	PDE4A/PDE10A/PDE1B/GNG11/ARRB1/ADCY3/CACNA1A/PRKCB/GNGT2/PDE7B/GRK2/PDE4B/GNG2/PDE2A/GRK5	15	TC_2	positive	Fibrosis	0.19
Human Diseases	Infectious disease: viral	hsa05162	Measles	20/715	127/7607	0.15748	1.67546	2.47234	0.0144935	0.061349	0.0459778	FCGR2B/CD209/IL2RB/CLEC4M/OAS3/OAS2/CCND3/AKT3/SLAMF1/PIK3R3/FASLG/CCND2/IL1B/TLR4/IL2RG/CD3G/CD3D/PIK3CD/MX2/CD3E	20	TC_2	positive	Fibrosis	0.19
Human Diseases	Infectious disease: viral	hsa05165	Human papillomavirus infection	41/715	313/7607	0.13099	1.39363	2.29052	0.0173134	0.0722953	0.0541815	ITGA2B/TNC/LAMC3/PKM/PTGS2/LAMB1/MFNG/WNT2/LFNG/CCND3/AKT3/PIK3R3/FASLG/CCND2/TNN/WNT2B/COL4A2/ITGA11/COL6A1/COL6A2/ITGA9/CREB5/TCF7L1/FZD1/CREB3L1/COL6A3/COL1A2/TNXB/COL4A3/PTGER4/PIK3CD/PARD6G/FZD2/MX2/MAML2/COL4A1/RELN/HLA-E/HLA-F/TNF/HLA-B	41	TC_2	positive	Fibrosis	0.19
Human Diseases	Cancer: overview	hsa05202	Transcriptional misregulation in cancer	26/715	181/7607	0.143646	1.52828	2.31677	0.0184676	0.0760865	0.0570227	NGFR/SPI1/RUNX1T1/IL2RB/GZMB/FLT1/CD86/CCND2/PLAU/RUNX2/MAX/BCL11B/LMO2/MYC/IGF1R/IGFBP3/FCGR1A/FLI1/TSPAN7/ERG/TGFBR2/ITGAM/ARNT2/CSF1R/DEFA1B/ETV5	26	TC_2	positive	Fibrosis	0.19
Organismal Systems	Digestive system	hsa04973	Carbohydrate digestion and absorption	9/715	44/7607	0.204545	2.17619	2.52009	0.0192218	0.0781517	0.0585705	AKT3/PIK3R3/G6PC3/PLCB3/HK1/HK2/PRKCB/PIK3CD/MGAM	9	TC_2	positive	Fibrosis	0.19
Human Diseases	Cancer: overview	hsa05235	PD-L1 expression and PD-1 checkpoint pathway in cancer	15/715	90/7607	0.166667	1.77319	2.37654	0.0197863	0.0794023	0.0595078	CD4/PTPN6/AKT3/PIK3R3/BATF3/TLR4/BATF/CD3G/CD3D/PIK3CD/RASGRP1/LCK/PDCD1/CD247/CD3E	15	TC_2	positive	Fibrosis	0.19
Environmental Information Processing	Signal transduction	hsa04072	Phospholipase D signaling pathway	22/715	149/7607	0.147651	1.57088	2.26667	0.0215811	0.0854945	0.0640735	CYTH3/FYN/GAB2/CYTH4/PIK3CG/AKT3/PIK3R3/RRAS/ADCY3/PIK3R5/MS4A2/PLCB3/KIT/FCER1G/CXCR1/SYK/PIK3CD/CXCR2/F2R/LPAR5/DNM3/PIK3R6	22	TC_2	positive	Fibrosis	0.19
Metabolism	Glycan biosynthesis and metabolism	hsa00514	Other types of O-glycan biosynthesis	9/715	46/7607	0.195652	2.08157	2.36976	0.0252585	0.0987961	0.0740424	MFNG/GALNT16/LFNG/GALNT7/GALNT6/ST6GAL2/GALNT14/GALNT10/XXYLT1	9	TC_2	positive	Fibrosis	0.19
Organismal Systems	Environmental adaptation	hsa04710	Circadian rhythm	5/88	34/7607	0.147059	12.7122	7.40431	3.94714e-05	0.0085653	0.00847597	CRY1/CREB1/BMAL1/CLOCK/NFIL3	5	TC_22	negative	Inflammation	-0.485
Organismal Systems	Environmental adaptation	hsa04710	Circadian rhythm	6/66	34/7607	0.176471	20.3396	10.5728	3.76221e-07	7.63729e-05	6.01954e-05	PER3/DBP/CRY2/NR1D1/PER2/PER1	6	TC_24	positive	Inflammation	0.225
Organismal Systems	Environmental adaptation	hsa04713	Circadian entrainment	6/66	94/7607	0.0638298	7.35687	5.80144	0.000151684	0.0153959	0.0121347	PER3/CAMK2B/PER2/PER1/CACNA1H/NOS1AP	6	TC_24	positive	Inflammation	0.225
Cellular Processes	Cell growth and death	hsa04110	Cell cycle	21/75	158/7607	0.132911	13.4808	15.8188	9.73969e-19	1.20772e-16	1.1175e-16	TRIP13/NDC80/ORC1/ORC6/CDC45/TTK/CDC20/CCNB1/TICRR/CCNA2/CDCA5/CHEK1/BUB1B/CCNB2/CDC25C/PTTG1/CDT1/BUB1/CDK1/ESCO2/AURKB	21	TC_25	positive	Inflammation	0.322
Human Diseases	Substance dependence	hsa05034	Alcoholism	15/75	180/7607	0.0833333	8.45222	10.0965	1.50444e-10	9.32751e-09	8.63072e-09	GNAI1/H3C13/H2BC13/PPP1CC/H2AC13/H2AC11/H3C15/H2BC14/H2BC17/H2AC14/H2AC16/H3C7/H4C1/H2AC17/H3C2	15	TC_25	positive	Inflammation	0.322
Human Diseases	Immune disease	hsa05322	Systemic lupus erythematosus	13/75	130/7607	0.1	10.1427	10.4914	2.98185e-10	1.2325e-08	1.14043e-08	H3C13/H2BC13/H2AC13/H2AC11/H3C15/H2BC14/H2BC17/H2AC14/H2AC16/H3C7/H4C1/H2AC17/H3C2	13	TC_25	positive	Inflammation	0.322
Organismal Systems	Immune system	hsa04613	Neutrophil extracellular trap formation	13/75	185/7607	0.0702703	7.12728	8.41873	2.31487e-08	7.1761e-07	6.64002e-07	H3C13/H2BC13/H2AC13/H2AC11/H3C15/H2BC14/H2BC17/H2AC14/H2AC16/H3C7/H4C1/H2AC17/H3C2	13	TC_25	positive	Inflammation	0.322
Cellular Processes	Cell growth and death	hsa04115	p53 signaling pathway	7/75	75/7607	0.0933333	9.46649	7.35246	7.91722e-06	0.000196347	0.000181679	GTSE1/TP73/CCNB1/CHEK1/CCNB2/CDK1/RRM2	7	TC_25	positive	Inflammation	0.322
Cellular Processes	Cell motility	hsa04814	Motor proteins	10/75	190/7607	0.0526316	5.33825	6.04269	1.50914e-05	0.000311889	0.00028859	KIF4A/KIF20A/KIF18A/KIF23/KIF11/CENPE/KIF2C/KIF18B/KIF24/KIFC1	10	TC_25	positive	Inflammation	0.322
Cellular Processes	Cell growth and death	hsa04218	Cellular senescence	9/75	156/7607	0.0576923	5.85154	6.10925	2.01295e-05	0.000356579	0.000329942	SIRT1/MYBL2/FOXM1/CCNB1/CCNA2/CHEK1/CCNB2/CDK1/PPP1CC	9	TC_25	positive	Inflammation	0.322
Cellular Processes	Cell growth and death	hsa04114	Oocyte meiosis	8/75	135/7607	0.0592593	6.01047	5.86112	4.96134e-05	0.000769007	0.00071156	CDC20/CCNB1/CCNB2/CDC25C/PTTG1/BUB1/CDK1/PPP1CC	8	TC_25	positive	Inflammation	0.322
Organismal Systems	Endocrine system	hsa04914	Progesterone-mediated oocyte maturation	7/75	107/7607	0.0654206	6.63539	5.85786	8.09145e-05	0.00111482	0.00103154	GNAI1/CCNB1/CCNA2/CCNB2/CDC25C/BUB1/CDK1	7	TC_25	positive	Inflammation	0.322
Human Diseases	Cancer: overview	hsa05203	Viral carcinogenesis	9/75	198/7607	0.0454545	4.6103	5.1363	0.000129962	0.00161153	0.00149115	CDC20/EGR2/CCNA2/CHEK1/CDK1/H2BC13/H2BC14/H2BC17/H4C1	9	TC_25	positive	Inflammation	0.322
Human Diseases	Infectious disease: viral	hsa05170	Human immunodeficiency virus 1 infection	7/75	196/7607	0.0357143	3.62238	3.71141	0.00305819	0.0344742	0.0318989	GNAI1/CCNB1/CHEK1/CCNB2/CDC25C/CDK1/APOBEC3B	7	TC_25	positive	Inflammation	0.322
Genetic Information Processing	Chromosome	hsa03082	ATP-dependent chromatin remodeling	5/75	116/7607	0.0431034	4.37184	3.65157	0.00558626	0.0536136	0.0496085	H2AC13/H2AC11/H2AC14/H2AC16/H2AC17	5	TC_25	positive	Inflammation	0.322
Human Diseases	Infectious disease: viral	hsa05166	Human T-cell leukemia virus 1 infection	7/75	219/7607	0.0319635	3.24195	3.35922	0.00562078	0.0536136	0.0496085	CDC20/EGR2/CCNA2/CHEK1/BUB1B/CCNB2/PTTG1	7	TC_25	positive	Inflammation	0.322
Human Diseases	Cancer: overview	hsa05202	Transcriptional misregulation in cancer	6/75	181/7607	0.0331492	3.36221	3.20947	0.00865183	0.0766305	0.070906	KLF3/CCNA2/H3C13/H3C15/H3C7/H3C2	6	TC_25	positive	Inflammation	0.322
Environmental Information Processing	Signaling molecules and interaction	hsa04060	Cytokine-cytokine receptor interaction	11/63	260/7607	0.0423077	5.10849	6.15972	7.65271e-06	0.00118617	0.00116804	TNFRSF12A/IL32/CCL22/CCL20/LIF/EDA2R/CXCL9/ACKR3/IFNGR2/CXCL10/CXCL8	11	TC_26	positive	Steatosis	0.547
Environmental Information Processing	Signaling molecules and interaction	hsa04061	Viral protein interaction with cytokine and cytokine receptor	6/63	96/7607	0.0625	7.54663	5.89864	0.000131347	0.0101794	0.0100239	CCL22/CCL20/CXCL9/ACKR3/CXCL10/CXCL8	6	TC_26	positive	Steatosis	0.547
Cellular Processes	Cell growth and death	hsa04215	Apoptosis - multiple species	3/24	31/7607	0.0967742	30.6734	9.31304	0.000117063	0.0133452	0.012076	CASP8/XIAP/MAPK8	3	TC_27	negative	Inflammation	-0.231
Metabolism	Amino acid metabolism	hsa00280	Valine, leucine and isoleucine degradation	16/341	48/7607	0.333333	7.43597	9.6897	1.14312e-10	3.62368e-08	3.32106e-08	ACAA1/ALDH3A2/BCKDHB/HIBADH/ALDH2/AGXT2/HMGCL/ECHS1/IVD/HMGCS2/DBT/MMUT/ALDH7A1/ACAA2/PCCA/ABAT	16	TC_4	negative	Inflammation	-0.344
Genetic Information Processing	Translation	hsa03010	Ribosome	25/341	133/7607	0.18797	4.19322	8.04795	7.06966e-10	1.12054e-07	1.02696e-07	RPS20/RPL18/RPLP0/RPL3/RPL34/RPS13/RPL5/MRPS7/RPL13A/RPS3A/RPL10/RPS3/MRPL10/RPL9/RPS14/RPSA/RPS9/RPS21/RPS7/RPL4/MRPL11/MRPL14/MRPS11/MRPS17/RPL17	25	TC_4	negative	Inflammation	-0.344
Metabolism	Lipid metabolism	hsa00071	Fatty acid degradation	10/341	42/7607	0.238095	5.31141	6.06942	1.17058e-05	0.000961191	0.000880919	ACAA1/ALDH3A2/CPT1A/ALDH2/ECHS1/ALDH7A1/ACAA2/ADH1B/ADH5/ADH1C	10	TC_4	negative	Inflammation	-0.344
Human Diseases	Infectious disease: viral	hsa05171	Coronavirus disease - COVID-19	25/341	217/7607	0.115207	2.57004	5.08306	1.21286e-05	0.000961191	0.000880919	RPS20/C8B/RPL18/RPLP0/RPL3/NFKB1/RPL34/RPS13/RPL5/RPL13A/RPS3A/RPL10/RPS3/RPL9/RPS14/C2/RPSA/RPS9/RPS21/RPS7/RPL4/C1S/C4B/C4A/RPL17	25	TC_4	negative	Inflammation	-0.344
Metabolism	Amino acid metabolism	hsa00380	Tryptophan metabolism	8/341	42/7607	0.190476	4.24913	4.57398	0.00046511	0.029488	0.0270254	ALDH3A2/AADAT/ALDH2/ECHS1/DDC/ACMSD/ALDH7A1/DHTKD1	8	TC_4	negative	Inflammation	-0.344
Metabolism	Carbohydrate metabolism	hsa00650	Butanoate metabolism	6/341	25/7607	0.24	5.3539	4.7235	0.000666058	0.0348481	0.0319378	L2HGDH/ALDH5A1/HMGCL/ECHS1/HMGCS2/ABAT	6	TC_4	negative	Inflammation	-0.344
Metabolism	Amino acid metabolism	hsa00350	Tyrosine metabolism	7/341	35/7607	0.2	4.46158	4.44643	0.000775491	0.0348481	0.0319378	GSTZ1/HGD/GOT1/DDC/ADH1B/ADH5/ADH1C	7	TC_4	negative	Inflammation	-0.344
Metabolism	Carbohydrate metabolism	hsa00620	Pyruvate metabolism	8/341	46/7607	0.173913	3.87964	4.2436	0.000879447	0.0348481	0.0319378	ALDH3A2/PCK2/ALDH2/ALDH7A1/PC/ADH1B/ADH5/ADH1C	8	TC_4	negative	Inflammation	-0.344
Cellular Processes	Transport and catabolism	hsa04146	Peroxisome	11/341	82/7607	0.134146	2.99253	3.92975	0.00100467	0.0353866	0.0324313	ACAA1/PECR/HAO2/HMGCL/EPHX2/PEX11B/PEX5/SOD1/PEX19/PXMP2/PIPOX	11	TC_4	negative	Inflammation	-0.344
Metabolism	Global and overview maps	hsa01200	Carbon metabolism	13/341	111/7607	0.117117	2.61264	3.70759	0.00132134	0.0418866	0.0383885	CPS1/PHGDH/HAO2/GOT1/ECHS1/RGN/ALDOB/AMT/MMUT/PC/PCCA/SHMT2/ADH5	13	TC_4	negative	Inflammation	-0.344
Metabolism	Amino acid metabolism	hsa00260	Glycine, serine and threonine metabolism	7/341	40/7607	0.175	3.90389	3.98892	0.00177352	0.048213	0.0441866	PHGDH/GCAT/AGXT2/AMT/ALDH7A1/PIPOX/SHMT2	7	TC_4	negative	Inflammation	-0.344
Metabolism	Metabolism of other amino acids	hsa00410	beta-Alanine metabolism	6/341	30/7607	0.2	4.46158	4.11523	0.00184788	0.048213	0.0441866	ALDH3A2/ALDH2/ECHS1/DPYS/ALDH7A1/ABAT	6	TC_4	negative	Inflammation	-0.344
Metabolism	Global and overview maps	hsa01210	2-Oxocarboxylic acid metabolism	6/341	31/7607	0.193548	4.31766	4.0096	0.00220643	0.048213	0.0441866	BCKDHB/AADAT/AGXT2/GOT1/DBT/DHTKD1	6	TC_4	negative	Inflammation	-0.344
Cellular Processes	Transport and catabolism	hsa04142	Lysosome	14/341	132/7607	0.106061	2.36599	3.42955	0.00228064	0.048213	0.0441866	CTSH/ASAH1/DNASE2/CTSC/NCOA7/PPT1/CD63/SUMF1/AP3S2/CTSB/CTSF/GBA1/PSAP/NEU1	14	TC_4	negative	Inflammation	-0.344
Metabolism	Carbohydrate metabolism	hsa00010	Glycolysis / Gluconeogenesis	9/341	65/7607	0.138462	3.08879	3.66366	0.00228137	0.048213	0.0441866	ALDH3A2/PCK2/ALDH2/ALDOB/GALM/ALDH7A1/ADH1B/ADH5/ADH1C	9	TC_4	negative	Inflammation	-0.344
Metabolism	Carbohydrate metabolism	hsa00640	Propanoate metabolism	6/341	32/7607	0.1875	4.18273	3.90833	0.00261503	0.0518103	0.0474835	BCKDHB/ECHS1/DBT/MMUT/PCCA/ABAT	6	TC_4	negative	Inflammation	-0.344
Organismal Systems	Excretory system	hsa04964	Proximal tubule bicarbonate reclamation	5/341	23/7607	0.217391	4.84955	4.00527	0.00303183	0.0565346	0.0518132	ATP1B3/SLC4A4/PCK2/CA2/GLS2	5	TC_4	negative	Inflammation	-0.344
Metabolism	Amino acid metabolism	hsa00250	Alanine, aspartate and glutamate metabolism	6/341	35/7607	0.171429	3.82421	3.62772	0.00418349	0.0736759	0.067523	CPS1/ALDH5A1/AGXT2/GOT1/GLS2/ABAT	6	TC_4	negative	Inflammation	-0.344
Organismal Systems	Immune system	hsa04610	Complement and coagulation cascades	10/341	86/7607	0.116279	2.59394	3.22027	0.00489582	0.0816828	0.0748612	C8B/F7/VTN/C4BPB/C2/C1S/F8/SERPINA5/C4B/C4A	10	TC_4	negative	Inflammation	-0.344
Metabolism	Lipid metabolism	hsa00120	Primary bile acid biosynthesis	4/341	17/7607	0.235294	5.24892	3.79918	0.00593487	0.0940677	0.0862119	SLC27A5/AKR1D1/CYP27A1/CYP8B1	4	TC_4	negative	Inflammation	-0.344
Human Diseases	Infectious disease: viral	hsa05171	Coronavirus disease - COVID-19	47/271	217/7607	0.21659	6.0797	14.5908	1.05162e-24	2.76576e-22	2.49068e-22	C6/RPL31/RPS5/RPS16/RPL18A/C5/RPS12/C9/RPL24/RPL22/RPS25/RPL21/RPS10/RPL23/C3/MASP1/RPS15A/RPLP1/RPS2/RPS8/RPL32/AGTR1/RPL7/RPL7A/RPL30/C8A/C1R/RPL8/RPL26/RPL29/JAK1/FGG/FGA/FGB/RPL38/RPL15/RPLP2/F2/RPS17/RPL35A/RPS23/RPS4X/RPL10A/RPL39/RPS29/RPS18/CFB	47	TC_8	negative	Inflammation	-0.29
Genetic Information Processing	Translation	hsa03010	Ribosome	36/271	133/7607	0.270677	7.59792	14.7533	1.45427e-22	1.91236e-20	1.72216e-20	RPL31/RPS5/RPS16/RPL18A/MRPL18/RPS12/MRPL2/RPL24/RPL22/RPS25/RPL21/RPS10/RPL23/RPS15A/RPLP1/RPS2/RPS8/MRPL9/RPL32/RPL7/RPL7A/RPL30/RPL8/RPL26/RPL29/RPL38/RPL15/RPLP2/RPS17/RPL35A/RPS23/RPS4X/RPL10A/RPL39/RPS29/RPS18	36	TC_8	negative	Inflammation	-0.29
Organismal Systems	Immune system	hsa04610	Complement and coagulation cascades	25/271	86/7607	0.290698	8.15992	12.8337	9.15442e-17	8.02538e-15	7.22717e-15	C6/F11/SERPIND1/F9/C5/C9/KNG1/SERPINC1/PLG/C4BPA/C3/MASP1/CFHR4/CFHR5/C8A/C1R/FGG/FGA/FGB/A2M/F2/SERPINA1/F5/CFI/CFB	25	TC_8	negative	Inflammation	-0.29
Metabolism	Xenobiotics biodegradation and metabolism	hsa00982	Drug metabolism - cytochrome P450	12/271	66/7607	0.181818	5.10366	6.43519	2.89362e-06	0.000190256	0.000171333	MAOB/FMO4/MGST2/CYP2E1/CYP2C9/CYP2C8/AOX1/CYP3A4/ADH6/ADH1A/MAOA/GSTA1	12	TC_8	negative	Inflammation	-0.29
Metabolism	Lipid metabolism	hsa00071	Fatty acid degradation	9/271	42/7607	0.214286	6.01502	6.26363	1.28409e-05	0.00067543	0.000608252	HADHA/ACADL/ACADM/CPT2/ADH6/ADH1A/ACADSB/ACSL5/ECI2	9	TC_8	negative	Inflammation	-0.29
Metabolism	Metabolism of cofactors and vitamins	hsa00830	Retinol metabolism	11/271	66/7607	0.166667	4.67835	5.76825	1.80034e-05	0.00078915	0.000710661	PNPLA4/RETSAT/CYP2C9/CYP2C8/AOX1/RDH16/CYP3A4/CYP3A7/ALDH1A1/ADH6/ADH1A	11	TC_8	negative	Inflammation	-0.29
Human Diseases	Cancer: overview	hsa05208	Chemical carcinogenesis - reactive oxygen species	21/271	217/7607	0.0967742	2.71646	4.93032	2.78176e-05	0.00104515	0.000941198	SDHA/MGST2/MET/COX7A2/COX7A2L/NDUFB3/CAT/ATP5F1E/COX7C/UQCR11/CYP2E1/NDUFA2/NDUFC2/UQCRB/COX6C/NDUFB8/UQCR10/AKR1C4/AS3MT/ATP5PO/GSTA1	21	TC_8	negative	Inflammation	-0.29
Human Diseases	Cardiovascular disease	hsa05415	Diabetic cardiomyopathy	19/271	200/7607	0.095	2.66666	4.59065	8.67241e-05	0.00285106	0.00256749	MPC1/SDHA/COX7A2/COX7A2L/NDUFB3/ATP5F1E/COX7C/UQCR11/NDUFA2/MPC2/AGTR1/NDUFC2/UQCRB/CPT2/COX6C/NDUFB8/UQCR10/SP1/ATP5PO	19	TC_8	negative	Inflammation	-0.29
Human Diseases	Endocrine and metabolic disease	hsa04932	Non-alcoholic fatty liver disease	16/271	155/7607	0.103226	2.89756	4.58731	0.000119602	0.00349504	0.00314742	SDHA/ITCH/COX7A2/COX7A2L/LEPR/NDUFB3/COX7C/UQCR11/CYP2E1/NDUFA2/NDUFC2/UQCRB/ADIPOR1/COX6C/NDUFB8/UQCR10	16	TC_8	negative	Inflammation	-0.29
Metabolism	Energy metabolism	hsa00190	Oxidative phosphorylation	14/271	132/7607	0.106061	2.97713	4.40403	0.000239172	0.00611161	0.00550375	SDHA/COX7A2/COX7A2L/NDUFB3/ATP5F1E/COX7C/UQCR11/NDUFA2/NDUFC2/UQCRB/COX6C/NDUFB8/UQCR10/ATP5PO	14	TC_8	negative	Inflammation	-0.29
Metabolism	Amino acid metabolism	hsa00280	Valine, leucine and isoleucine degradation	8/271	48/7607	0.166667	4.67835	4.91332	0.000255619	0.00611161	0.00550375	MCCC1/HADHA/ACADM/MCEE/MCCC2/AOX1/AUH/ACADSB	8	TC_8	negative	Inflammation	-0.29
Human Diseases	Infectious disease: bacterial	hsa05150	Staphylococcus aureus infection	9/271	71/7607	0.126761	3.55818	4.16221	0.000869031	0.0190463	0.0171519	C5/PLG/C3/MASP1/DSG1/C1R/FGG/CFI/CFB	9	TC_8	negative	Inflammation	-0.29
Metabolism	Amino acid metabolism	hsa00350	Tyrosine metabolism	6/271	35/7607	0.171429	4.81202	4.34427	0.00131375	0.0265782	0.0239347	MAOB/AOX1/HPD/ADH6/ADH1A/MAOA	6	TC_8	negative	Inflammation	-0.29
Metabolism	Metabolism of cofactors and vitamins	hsa00760	Nicotinate and nicotinamide metabolism	6/271	38/7607	0.157895	4.43212	4.07632	0.00204338	0.0383863	0.0345684	NT5E/AOX1/NADK2/ENPP3/NNMT/ENPP1	6	TC_8	negative	Inflammation	-0.29
Human Diseases	Cancer: overview	hsa05204	Chemical carcinogenesis - DNA adducts	8/271	66/7607	0.121212	3.40244	3.76741	0.00223782	0.0392364	0.035334	MGST2/SULT2A1/CYP2E1/CYP2C9/CYP2C8/CYP3A4/CYP3A7/GSTA1	8	TC_8	negative	Inflammation	-0.29
Cellular Processes	Cell growth and death	hsa04216	Ferroptosis	6/271	40/7607	0.15	4.21052	3.9127	0.00267698	0.0428754	0.038611	CP/LPCAT3/SLC39A8/PRNP/PCBP2/ACSL5	6	TC_8	negative	Inflammation	-0.29
Metabolism	Lipid metabolism	hsa00591	Linoleic acid metabolism	5/271	28/7607	0.178571	5.01252	4.08812	0.00277142	0.0428754	0.038611	CYP2E1/CYP2J2/CYP2C9/CYP2C8/CYP3A4	5	TC_8	negative	Inflammation	-0.29
Organismal Systems	Environmental adaptation	hsa04714	Thermogenesis	17/271	228/7607	0.0745614	2.09295	3.22033	0.00311304	0.045485	0.0409611	SDHA/COX7A2/COX7A2L/NDUFB3/ATP5F1E/COX7C/UQCR11/NDUFA2/COX16/NDUFC2/UQCRB/CPT2/COX6C/NDUFB8/UQCR10/ACSL5/ATP5PO	17	TC_8	negative	Inflammation	-0.29
Metabolism	Amino acid metabolism	hsa00380	Tryptophan metabolism	6/271	42/7607	0.142857	4.01002	3.75943	0.00344753	0.0467822	0.0421292	MAOB/HADHA/KMO/CAT/AOX1/MAOA	6	TC_8	negative	Inflammation	-0.29
Metabolism	Xenobiotics biodegradation and metabolism	hsa00980	Metabolism of xenobiotics by cytochrome P450	8/271	71/7607	0.112676	3.16283	3.51896	0.00355758	0.0467822	0.0421292	MGST2/SULT2A1/CYP2E1/CYP2C9/CYP3A4/ADH6/ADH1A/GSTA1	8	TC_8	negative	Inflammation	-0.29
Human Diseases	Neurodegenerative disease	hsa05020	Prion disease	19/271	272/7607	0.0698529	1.96078	3.10128	0.00376913	0.0472039	0.042509	C6/SDHA/C5/COX7A2/C9/COX7A2L/NDUFB3/ATP5F1E/COX7C/UQCR11/NDUFA2/NDUFC2/UQCRB/C8A/COX6C/NDUFB8/PRNP/UQCR10/ATP5PO	19	TC_8	negative	Inflammation	-0.29
Metabolism	Xenobiotics biodegradation and metabolism	hsa00983	Drug metabolism - other enzymes	8/271	77/7607	0.103896	2.91638	3.24834	0.00585959	0.0700487	0.0630817	MGST2/CYP2E1/CYP3A4/HPRT1/GUSB/CES2/IMPDH2/GSTA1	8	TC_8	negative	Inflammation	-0.29
Human Diseases	Neurodegenerative disease	hsa05012	Parkinson disease	18/271	265/7607	0.0679245	1.90665	2.88727	0.00634676	0.0725738	0.0653557	MAOB/SDHA/COX7A2/COX7A2L/NDUFB3/ATP5F1E/COX7C/UQCR11/NDUFA2/SLC39A8/NDUFC2/UQCRB/COX6C/NDUFB8/UBB/UQCR10/MAOA/ATP5PO	18	TC_8	negative	Inflammation	-0.29
Metabolism	Metabolism of cofactors and vitamins	hsa00130	Ubiquinone and other terpenoid-quinone biosynthesis	3/271	12/7607	0.25	7.01753	4.00939	0.00774578	0.0848809	0.0764387	COQ5/HPD/VKORC1	3	TC_8	negative	Inflammation	-0.29

### Sheet: Table S15a
Table S15a. Associations between module eigengenes and liver histology in men and women. Spearman correlations between each WGCNA module eigengene (SMC, serum metabolomics; MC, hepatic polar metabolomics; LC, hepatic lipidomics; TC, transcriptomics) and steatosis, lobular inflammation and fibrosis, estimated separately by sex. P values were corrected by the Benjamini–Hochberg method within each omics layer and sex; associations with FDR ≤ 0.10 are marked significant. Men: SMC n = 57, MC 52, LC 57, TC 55; women: 152, 137, 154, 153.
Sex	Layer	Module	Histological feature	n	Spearman ρ	P value	FDR	Significant (FDR ≤ 0.10)
Men	SMC	SMC_6	Steatosis	57	0.113715	0.399652	0.876221	FALSE
Men	SMC	SMC_10	Steatosis	57	-0.103968	0.441514	0.876221	FALSE
Men	SMC	SMC_10	Fibrosis	57	0.225214	0.0921095	0.876221	FALSE
Men	SMC	SMC_9	Fibrosis	57	0.154986	0.249664	0.876221	FALSE
Men	SMC	SMC_7	Steatosis	57	0.100719	0.455993	0.876221	FALSE
Men	SMC	SMC_12	Fibrosis	57	-0.123504	0.360039	0.876221	FALSE
Men	SMC	SMC_5	Fibrosis	57	0.10171	0.45155	0.876221	FALSE
Men	SMC	SMC_2	Fibrosis	57	0.191311	0.153992	0.876221	FALSE
Men	SMC	SMC_1	Fibrosis	57	0.10171	0.45155	0.876221	FALSE
Men	SMC	SMC_12	Steatosis	57	-0.155952	0.246689	0.876221	FALSE
Men	SMC	SMC_7	Fibrosis	57	0.108974	0.419713	0.876221	FALSE
Men	SMC	SMC_1	Steatosis	57	-0.142956	0.288762	0.876221	FALSE
Men	SMC	SMC_5	Steatosis	57	-0.107217	0.427296	0.876221	FALSE
Men	SMC	SMC_1	Inflammation	57	-0.114366	0.396939	0.876221	FALSE
Men	SMC	SMC_3	Fibrosis	57	-0.128348	0.341361	0.876221	FALSE
Men	SMC	SMC_6	Inflammation	57	-0.127073	0.346216	0.876221	FALSE
Men	SMC	SMC_2	Inflammation	57	0.203317	0.129292	0.876221	FALSE
Men	SMC	SMC_4	Steatosis	57	-0.123462	0.360206	0.876221	FALSE
Men	SMC	SMC_8	Fibrosis	57	0.0992879	0.46245	0.876221	FALSE
Men	SMC	SMC_3	Inflammation	57	-0.076244	0.572959	0.908829	FALSE
Men	SMC	SMC_5	Inflammation	57	-0.0864099	0.522742	0.908829	FALSE
Men	SMC	SMC_4	Fibrosis	57	-0.0750713	0.578892	0.908829	FALSE
Men	SMC	SMC_3	Steatosis	57	0.0747268	0.580641	0.908829	FALSE
Men	SMC	SMC_11	Inflammation	57	-0.0635367	0.638684	0.958027	FALSE
Men	SMC	SMC_11	Fibrosis	57	0.00726497	0.957226	0.985031	FALSE
Men	SMC	SMC_2	Steatosis	57	0.0454859	0.736888	0.985031	FALSE
Men	SMC	SMC_6	Fibrosis	57	0.00484331	0.971477	0.985031	FALSE
Men	SMC	SMC_8	Steatosis	57	-0.0422369	0.755074	0.985031	FALSE
Men	SMC	SMC_11	Steatosis	57	-0.00974697	0.942634	0.985031	FALSE
Men	SMC	SMC_12	Inflammation	57	0.00254147	0.985031	0.985031	FALSE
Men	SMC	SMC_10	Inflammation	57	0.0127073	0.925255	0.985031	FALSE
Men	SMC	SMC_9	Inflammation	57	-0.0101659	0.940173	0.985031	FALSE
Men	SMC	SMC_8	Inflammation	57	-0.0406635	0.763929	0.985031	FALSE
Men	SMC	SMC_4	Inflammation	57	-0.0203317	0.880673	0.985031	FALSE
Men	SMC	SMC_9	Steatosis	57	-0.0259919	0.847805	0.985031	FALSE
Men	SMC	SMC_7	Inflammation	57	0.0152488	0.910362	0.985031	FALSE
Men	MC	MC_15	Fibrosis	52	0.360605	0.00863568	0.301371	FALSE
Men	MC	MC_15	Steatosis	52	0.340904	0.0133943	0.301371	FALSE
Men	MC	MC_7	Steatosis	52	0.276734	0.0470313	0.502675	FALSE
Men	MC	MC_1	Fibrosis	52	-0.255959	0.0670233	0.502675	FALSE
Men	MC	MC_9	Inflammation	52	0.293353	0.0348017	0.502675	FALSE
Men	MC	MC_3	Inflammation	52	-0.265116	0.0575054	0.502675	FALSE
Men	MC	MC_2	Inflammation	52	-0.243154	0.0823947	0.52968	FALSE
Men	MC	MC_7	Inflammation	52	0.227466	0.104857	0.589822	FALSE
Men	MC	MC_13	Fibrosis	52	0.207878	0.139194	0.626375	FALSE
Men	MC	MC_5	Fibrosis	52	-0.210706	0.133775	0.626375	FALSE
Men	MC	MC_3	Fibrosis	52	-0.196565	0.162516	0.664836	FALSE
Men	MC	MC_6	Inflammation	52	-0.186679	0.18513	0.667241	FALSE
Men	MC	MC_15	Inflammation	52	0.183542	0.192758	0.667241	FALSE
Men	MC	MC_5	Inflammation	52	-0.142755	0.312698	0.704885	FALSE
Men	MC	MC_4	Inflammation	52	-0.152167	0.281522	0.704885	FALSE
Men	MC	MC_10	Inflammation	52	0.108243	0.444973	0.704885	FALSE
Men	MC	MC_10	Fibrosis	52	0.10606	0.454259	0.704885	FALSE
Men	MC	MC_2	Steatosis	52	-0.12433	0.379849	0.704885	FALSE
Men	MC	MC_4	Fibrosis	52	-0.137171	0.332194	0.704885	FALSE
Men	MC	MC_10	Steatosis	52	0.116308	0.41158	0.704885	FALSE
Men	MC	MC_14	Inflammation	52	0.13648	0.33466	0.704885	FALSE
Men	MC	MC_11	Inflammation	52	0.11138	0.431809	0.704885	FALSE
Men	MC	MC_12	Fibrosis	52	-0.111717	0.43041	0.704885	FALSE
Men	MC	MC_3	Steatosis	52	-0.156415	0.268148	0.704885	FALSE
Men	MC	MC_1	Inflammation	52	-0.167855	0.234261	0.704885	FALSE
Men	MC	MC_2	Fibrosis	52	-0.125858	0.373973	0.704885	FALSE
Men	MC	MC_9	Steatosis	52	0.12433	0.379849	0.704885	FALSE
Men	MC	MC_9	Fibrosis	52	0.114545	0.418755	0.704885	FALSE
Men	MC	MC_6	Fibrosis	52	-0.137171	0.332194	0.704885	FALSE
Men	MC	MC_8	Inflammation	52	-0.0988302	0.485765	0.721825	FALSE
Men	MC	MC_14	Steatosis	52	0.0962552	0.497257	0.721825	FALSE
Men	MC	MC_6	Steatosis	52	-0.0922446	0.515431	0.724825	FALSE
Men	MC	MC_12	Steatosis	52	0.0762021	0.59132	0.806345	FALSE
Men	MC	MC_14	Fibrosis	52	0.0692927	0.625467	0.827824	FALSE
Men	MC	MC_12	Inflammation	52	-0.0454933	0.74878	0.859558	FALSE
Men	MC	MC_1	Steatosis	52	-0.0481276	0.734751	0.859558	FALSE
Men	MC	MC_11	Steatosis	52	0.0521382	0.713556	0.859558	FALSE
Men	MC	MC_13	Inflammation	52	-0.0580432	0.682741	0.859558	FALSE
Men	MC	MC_4	Steatosis	52	0.0401063	0.777718	0.859558	FALSE
Men	MC	MC_5	Steatosis	52	0.0360957	0.799461	0.859558	FALSE
Men	MC	MC_11	Fibrosis	52	0.0551513	0.697772	0.859558	FALSE
Men	MC	MC_8	Steatosis	52	-0.0320851	0.821355	0.859558	FALSE
Men	MC	MC_7	Fibrosis	52	0.0353534	0.803502	0.859558	FALSE
Men	MC	MC_13	Steatosis	52	-0.0200532	0.887787	0.907964	FALSE
Men	MC	MC_8	Fibrosis	52	-0.00141414	0.992062	0.992062	FALSE
Men	LC	LC_1	Inflammation	57	0.64045	8.08736e-08	3.63931e-06	TRUE
Men	LC	LC_1	Steatosis	57	0.536084	1.72513e-05	0.000388153	TRUE
Men	LC	LC_5	Inflammation	57	-0.521001	3.25225e-05	0.000487837	TRUE
Men	LC	LC_6	Inflammation	57	0.498128	8.04758e-05	0.000905353	TRUE
Men	LC	LC_5	Fibrosis	57	-0.484331	0.000134843	0.00121358	TRUE
Men	LC	LC_6	Steatosis	57	0.474353	0.000193244	0.00144933	TRUE
Men	LC	LC_14	Inflammation	57	0.434591	0.000730271	0.0046946	TRUE
Men	LC	LC_7	Fibrosis	57	-0.426211	0.000947273	0.00532841	TRUE
Men	LC	LC_9	Fibrosis	57	-0.363248	0.00548188	0.0239488	TRUE
Men	LC	LC_7	Inflammation	57	-0.36343	0.00545677	0.0239488	TRUE
Men	LC	LC_5	Steatosis	57	-0.360638	0.00585415	0.0239488	TRUE
Men	LC	LC_12	Steatosis	57	-0.35414	0.00687866	0.025795	TRUE
Men	LC	LC_14	Steatosis	57	0.341144	0.00940601	0.0325593	TRUE
Men	LC	LC_7	Steatosis	57	-0.32165	0.0146943	0.0472318	TRUE
Men	LC	LC_14	Fibrosis	57	0.309972	0.0189503	0.0568509	TRUE
Men	LC	LC_6	Fibrosis	57	0.305129	0.0210007	0.0590644	TRUE
Men	LC	LC_9	Inflammation	57	-0.274479	0.0388073	0.102725	FALSE
Men	LC	LC_1	Fibrosis	57	0.268804	0.0431927	0.107982	FALSE
Men	LC	LC_10	Fibrosis	57	-0.249431	0.0613267	0.145248	FALSE
Men	LC	LC_9	Steatosis	57	-0.22418	0.093652	0.210717	FALSE
Men	LC	LC_8	Fibrosis	57	-0.220371	0.0995125	0.213241	FALSE
Men	LC	LC_10	Steatosis	57	-0.207935	0.120634	0.246752	FALSE
Men	LC	LC_10	Inflammation	57	-0.200776	0.134253	0.262669	FALSE
Men	LC	LC_2	Inflammation	57	-0.19061	0.155535	0.279962	FALSE
Men	LC	LC_15	Fibrosis	57	0.191311	0.153992	0.279962	FALSE
Men	LC	LC_2	Fibrosis	57	-0.184046	0.17054	0.295165	FALSE
Men	LC	LC_13	Steatosis	57	-0.172197	0.200248	0.333747	FALSE
Men	LC	LC_12	Inflammation	57	-0.165195	0.219438	0.340507	FALSE
Men	LC	LC_4	Inflammation	57	0.165195	0.219438	0.340507	FALSE
Men	LC	LC_15	Inflammation	57	0.157571	0.241756	0.362634	FALSE
Men	LC	LC_3	Inflammation	57	0.149947	0.26558	0.385519	FALSE
Men	LC	LC_8	Inflammation	57	-0.124532	0.356025	0.50066	FALSE
Men	LC	LC_15	Steatosis	57	0.110466	0.413341	0.563646	FALSE
Men	LC	LC_11	Steatosis	57	0.0942208	0.485712	0.590731	FALSE
Men	LC	LC_3	Steatosis	57	0.0974697	0.470727	0.590731	FALSE
Men	LC	LC_12	Fibrosis	57	-0.0968662	0.473491	0.590731	FALSE
Men	LC	LC_3	Fibrosis	57	0.10171	0.45155	0.590731	FALSE
Men	LC	LC_4	Fibrosis	57	0.0871796	0.519032	0.614643	FALSE
Men	LC	LC_13	Inflammation	57	-0.081327	0.547574	0.631816	FALSE
Men	LC	LC_11	Inflammation	57	0.076244	0.572959	0.644579	FALSE
Men	LC	LC_2	Steatosis	57	-0.0649798	0.631067	0.676143	FALSE
Men	LC	LC_13	Fibrosis	57	-0.0678064	0.616257	0.676143	FALSE
Men	LC	LC_11	Fibrosis	57	-0.0435898	0.747485	0.782251	FALSE
Men	LC	LC_4	Steatosis	57	-0.0227429	0.866644	0.88634	FALSE
Men	LC	LC_8	Steatosis	57	-0.00324899	0.980864	0.980864	FALSE
Men	TC	TC_30	Inflammation	55	0.53522	2.55224e-05	0.00267985	TRUE
Men	TC	TC_31	Inflammation	55	-0.513035	6.20031e-05	0.00325517	TRUE
Men	TC	TC_22	Inflammation	55	-0.485303	0.000173073	0.00605756	TRUE
Men	TC	TC_31	Steatosis	55	-0.470815	0.000286025	0.00750816	TRUE
Men	TC	TC_26	Inflammation	55	0.37715	0.00453385	0.0952109	TRUE
Men	TC	TC_32	Inflammation	55	0.32446	0.015659	0.182493	FALSE
Men	TC	TC_22	Steatosis	55	-0.329914	0.013901	0.182493	FALSE
Men	TC	TC_24	Inflammation	55	0.327233	0.0147428	0.182493	FALSE
Men	TC	TC_32	Steatosis	55	0.319605	0.0173802	0.182493	FALSE
Men	TC	TC_4	Steatosis	55	-0.336788	0.011929	0.182493	FALSE
Men	TC	TC_31	Fibrosis	55	-0.304636	0.0237346	0.200498	FALSE
Men	TC	TC_30	Fibrosis	55	0.307332	0.0224638	0.200498	FALSE
Men	TC	TC_30	Steatosis	55	0.302422	0.0248236	0.200498	FALSE
Men	TC	TC_4	Inflammation	55	-0.291182	0.0310184	0.232638	FALSE
Men	TC	TC_26	Steatosis	55	0.285239	0.0347837	0.243486	FALSE
Men	TC	TC_22	Fibrosis	55	-0.250718	0.0648514	0.378874	FALSE
Men	TC	TC_16	Steatosis	55	-0.247436	0.0685581	0.378874	FALSE
Men	TC	TC_10	Steatosis	55	-0.247436	0.0685581	0.378874	FALSE
Men	TC	TC_26	Fibrosis	55	0.253414	0.0619289	0.378874	FALSE
Men	TC	TC_8	Inflammation	55	-0.241265	0.0759827	0.379913	FALSE
Men	TC	TC_27	Inflammation	55	-0.244038	0.072571	0.379913	FALSE
Men	TC	TC_15	Steatosis	55	0.230253	0.0908013	0.421771	FALSE
Men	TC	TC_4	Fibrosis	55	-0.229151	0.0923998	0.421771	FALSE
Men	TC	TC_27	Fibrosis	55	-0.226455	0.0964047	0.421771	FALSE
Men	TC	TC_33	Inflammation	55	-0.221853	0.103552	0.423303	FALSE
Men	TC	TC_29	Fibrosis	55	-0.221064	0.104818	0.423303	FALSE
Men	TC	TC_19	Steatosis	55	0.209633	0.124515	0.435802	FALSE
Men	TC	TC_25	Fibrosis	55	0.212976	0.118485	0.435802	FALSE
Men	TC	TC_8	Steatosis	55	-0.216506	0.112361	0.435802	FALSE
Men	TC	TC_24	Steatosis	55	0.209633	0.124515	0.435802	FALSE
Men	TC	TC_24	Fibrosis	55	0.202192	0.138768	0.47002	FALSE
Men	TC	TC_20	Inflammation	55	0.199667	0.143872	0.472079	FALSE
Men	TC	TC_32	Fibrosis	55	0.191409	0.161543	0.513999	FALSE
Men	TC	TC_17	Steatosis	55	0.185577	0.174947	0.540276	FALSE
Men	TC	TC_23	Fibrosis	55	0.175233	0.200671	0.602012	FALSE
Men	TC	TC_5	Fibrosis	55	-0.161754	0.238066	0.657815	FALSE
Men	TC	TC_11	Fibrosis	55	0.16445	0.230229	0.657815	FALSE
Men	TC	TC_14	Fibrosis	55	0.161754	0.238066	0.657815	FALSE
Men	TC	TC_9	Steatosis	55	-0.151211	0.27046	0.728163	FALSE
Men	TC	TC_13	Steatosis	55	0.144338	0.29309	0.732725	FALSE
Men	TC	TC_10	Inflammation	55	-0.146977	0.284257	0.732725	FALSE
Men	TC	TC_27	Steatosis	55	-0.144338	0.29309	0.732725	FALSE
Men	TC	TC_35	Steatosis	55	0.130591	0.341948	0.773479	FALSE
Men	TC	TC_5	Inflammation	55	-0.135885	0.322565	0.773479	FALSE
Men	TC	TC_5	Steatosis	55	-0.120281	0.381725	0.773479	FALSE
Men	TC	TC_12	Fibrosis	55	0.10514	0.444897	0.773479	FALSE
Men	TC	TC_17	Fibrosis	55	0.126707	0.35662	0.773479	FALSE
Men	TC	TC_33	Steatosis	55	-0.109971	0.424136	0.773479	FALSE
Men	TC	TC_1	Steatosis	55	0.109971	0.424136	0.773479	FALSE
Men	TC	TC_10	Fibrosis	55	-0.126707	0.35662	0.773479	FALSE
Men	TC	TC_6	Fibrosis	55	-0.102444	0.456721	0.773479	FALSE
Men	TC	TC_2	Fibrosis	55	0.134795	0.326498	0.773479	FALSE
Men	TC	TC_20	Fibrosis	55	0.10514	0.444897	0.773479	FALSE
Men	TC	TC_23	Steatosis	55	0.120281	0.381725	0.773479	FALSE
Men	TC	TC_1	Inflammation	55	0.110926	0.420099	0.773479	FALSE
Men	TC	TC_3	Inflammation	55	0.102607	0.456002	0.773479	FALSE
Men	TC	TC_34	Fibrosis	55	0.110532	0.421765	0.773479	FALSE
Men	TC	TC_8	Fibrosis	55	-0.102444	0.456721	0.773479	FALSE
Men	TC	TC_28	Inflammation	55	0.119246	0.385866	0.773479	FALSE
Men	TC	TC_23	Inflammation	55	0.102607	0.456002	0.773479	FALSE
Men	TC	TC_21	Fibrosis	55	-0.132099	0.336355	0.773479	FALSE
Men	TC	TC_17	Inflammation	55	0.108153	0.431884	0.773479	FALSE
Men	TC	TC_25	Inflammation	55	0.0748753	0.586924	0.860229	FALSE
Men	TC	TC_35	Inflammation	55	0.0776485	0.573107	0.860229	FALSE
Men	TC	TC_25	Steatosis	55	0.0824786	0.549407	0.860229	FALSE
Men	TC	TC_18	Steatosis	55	0.0584223	0.671798	0.860229	FALSE
Men	TC	TC_33	Fibrosis	55	-0.0754851	0.583873	0.860229	FALSE
Men	TC	TC_7	Fibrosis	55	0.0647015	0.638848	0.860229	FALSE
Men	TC	TC_29	Steatosis	55	0.0652956	0.635765	0.860229	FALSE
Men	TC	TC_3	Steatosis	55	0.0584223	0.671798	0.860229	FALSE
Men	TC	TC_34	Steatosis	55	0.0824786	0.549407	0.860229	FALSE
Men	TC	TC_28	Fibrosis	55	-0.0754851	0.583873	0.860229	FALSE
Men	TC	TC_9	Fibrosis	55	-0.0620056	0.652914	0.860229	FALSE
Men	TC	TC_21	Inflammation	55	-0.0831948	0.545933	0.860229	FALSE
Men	TC	TC_14	Steatosis	55	-0.0687322	0.618051	0.860229	FALSE
Men	TC	TC_21	Steatosis	55	-0.0584223	0.671798	0.860229	FALSE
Men	TC	TC_29	Inflammation	55	-0.069329	0.614997	0.860229	FALSE
Men	TC	TC_6	Steatosis	55	0.061859	0.653683	0.860229	FALSE
Men	TC	TC_34	Inflammation	55	0.069329	0.614997	0.860229	FALSE
Men	TC	TC_19	Fibrosis	55	-0.0754851	0.583873	0.860229	FALSE
Men	TC	TC_9	Inflammation	55	-0.0831948	0.545933	0.860229	FALSE
Men	TC	TC_14	Inflammation	55	0.0637827	0.643628	0.860229	FALSE
Men	TC	TC_12	Inflammation	55	-0.0554632	0.687546	0.869787	FALSE
Men	TC	TC_11	Inflammation	55	0.05269	0.702424	0.875913	FALSE
Men	TC	TC_16	Inflammation	55	-0.0499169	0.717415	0.875913	FALSE
Men	TC	TC_3	Fibrosis	55	0.0512221	0.710346	0.875913	FALSE
Men	TC	TC_6	Inflammation	55	-0.0471437	0.732511	0.884065	FALSE
Men	TC	TC_35	Fibrosis	55	-0.0404385	0.769422	0.91806	FALSE
Men	TC	TC_15	Fibrosis	55	-0.0377426	0.784411	0.925429	FALSE
Men	TC	TC_18	Inflammation	55	0.0332779	0.809405	0.944306	FALSE
Men	TC	TC_20	Steatosis	55	-0.0137464	0.920654	0.947733	FALSE
Men	TC	TC_2	Steatosis	55	0.0137464	0.920654	0.947733	FALSE
Men	TC	TC_28	Steatosis	55	0.0137464	0.920654	0.947733	FALSE
Men	TC	TC_18	Fibrosis	55	0.0188713	0.891228	0.947733	FALSE
Men	TC	TC_7	Steatosis	55	-0.0240563	0.861603	0.947733	FALSE
Men	TC	TC_2	Inflammation	55	0.0305048	0.825027	0.947733	FALSE
Men	TC	TC_7	Inflammation	55	0.0138658	0.919968	0.947733	FALSE
Men	TC	TC_13	Fibrosis	55	0.026959	0.845098	0.947733	FALSE
Men	TC	TC_15	Inflammation	55	0.0138658	0.919968	0.947733	FALSE
Men	TC	TC_11	Steatosis	55	-0.0240563	0.861603	0.947733	FALSE
Men	TC	TC_13	Inflammation	55	0.0221853	0.872274	0.947733	FALSE
Men	TC	TC_19	Inflammation	55	0.0277316	0.840716	0.947733	FALSE
Men	TC	TC_16	Fibrosis	55	-0.0053918	0.968836	0.987648	FALSE
Men	TC	TC_1	Fibrosis	55	0.0026959	0.984415	0.993881	FALSE
Men	TC	TC_12	Steatosis	55	0	1	1	FALSE
Women	SMC	SMC_6	Steatosis	152	-0.188248	0.0202047	0.509659	FALSE
Women	SMC	SMC_2	Steatosis	152	0.165421	0.0416836	0.509659	FALSE
Women	SMC	SMC_2	Inflammation	152	0.164797	0.0424716	0.509659	FALSE
Women	SMC	SMC_11	Fibrosis	152	0.145831	0.0730236	0.657213	FALSE
Women	SMC	SMC_10	Steatosis	152	0.125854	0.122353	0.692775	FALSE
Women	SMC	SMC_7	Steatosis	152	-0.0908522	0.26564	0.692775	FALSE
Women	SMC	SMC_11	Inflammation	152	0.100317	0.218813	0.692775	FALSE
Women	SMC	SMC_6	Fibrosis	152	0.119088	0.143934	0.692775	FALSE
Women	SMC	SMC_11	Steatosis	152	0.0926784	0.256112	0.692775	FALSE
Women	SMC	SMC_5	Inflammation	152	-0.128208	0.115461	0.692775	FALSE
Women	SMC	SMC_4	Fibrosis	152	-0.113424	0.164122	0.692775	FALSE
Women	SMC	SMC_3	Steatosis	152	0.110027	0.177206	0.692775	FALSE
Women	SMC	SMC_4	Steatosis	152	-0.0984613	0.227499	0.692775	FALSE
Women	SMC	SMC_8	Fibrosis	152	0.0901417	0.269412	0.692775	FALSE
Women	SMC	SMC_12	Fibrosis	152	0.0593079	0.467962	0.733749	FALSE
Women	SMC	SMC_3	Inflammation	152	0.0763252	0.349996	0.733749	FALSE
Women	SMC	SMC_2	Fibrosis	152	0.0819613	0.315458	0.733749	FALSE
Women	SMC	SMC_8	Steatosis	152	0.0665032	0.415622	0.733749	FALSE
Women	SMC	SMC_12	Steatosis	152	-0.0591985	0.468784	0.733749	FALSE
Women	SMC	SMC_1	Steatosis	152	-0.0689381	0.398717	0.733749	FALSE
Women	SMC	SMC_3	Fibrosis	152	-0.0703199	0.389309	0.733749	FALSE
Women	SMC	SMC_6	Inflammation	152	-0.0787245	0.335013	0.733749	FALSE
Women	SMC	SMC_10	Inflammation	152	0.0613301	0.452897	0.733749	FALSE
Women	SMC	SMC_9	Fibrosis	152	-0.0539591	0.509098	0.737938	FALSE
Women	SMC	SMC_4	Inflammation	152	-0.0535326	0.512457	0.737938	FALSE
Women	SMC	SMC_1	Inflammation	152	-0.0505336	0.536396	0.742702	FALSE
Women	SMC	SMC_12	Inflammation	152	-0.0466349	0.568327	0.757769	FALSE
Women	SMC	SMC_5	Steatosis	152	-0.0378931	0.643015	0.801007	FALSE
Women	SMC	SMC_9	Inflammation	152	0.0376378	0.645256	0.801007	FALSE
Women	SMC	SMC_7	Inflammation	152	0.0250419	0.759425	0.91131	FALSE
Women	SMC	SMC_7	Fibrosis	152	0.0215522	0.792126	0.919889	FALSE
Women	SMC	SMC_10	Fibrosis	152	0.000157315	0.998465	0.998465	FALSE
Women	SMC	SMC_5	Fibrosis	152	-0.0108548	0.89441	0.998465	FALSE
Women	SMC	SMC_1	Fibrosis	152	-0.000157315	0.998465	0.998465	FALSE
Women	SMC	SMC_8	Inflammation	152	0.00464849	0.954675	0.998465	FALSE
Women	SMC	SMC_9	Steatosis	152	0.00532634	0.948074	0.998465	FALSE
Women	MC	MC_1	Steatosis	137	-0.266344	0.00165551	0.0383882	TRUE
Women	MC	MC_2	Steatosis	137	-0.258126	0.00232379	0.0383882	TRUE
Women	MC	MC_3	Inflammation	137	-0.255506	0.00258335	0.0383882	TRUE
Women	MC	MC_2	Inflammation	137	-0.248491	0.00341228	0.0383882	TRUE
Women	MC	MC_11	Steatosis	137	0.235339	0.00563442	0.0493327	TRUE
Women	MC	MC_13	Inflammation	137	-0.231137	0.00657769	0.0493327	TRUE
Women	MC	MC_14	Steatosis	137	0.214794	0.011717	0.0753238	TRUE
Women	MC	MC_1	Inflammation	137	-0.209353	0.0140795	0.0791974	TRUE
Women	MC	MC_9	Inflammation	137	0.195322	0.0221775	0.110888	FALSE
Women	MC	MC_12	Inflammation	137	0.188307	0.0275504	0.123238	FALSE
Women	MC	MC_15	Inflammation	137	0.185353	0.0301248	0.123238	FALSE
Women	MC	MC_15	Steatosis	137	0.181174	0.0341139	0.127927	FALSE
Women	MC	MC_11	Inflammation	137	0.172799	0.0434619	0.150445	FALSE
Women	MC	MC_4	Steatosis	137	0.162496	0.0578052	0.185803	FALSE
Women	MC	MC_5	Steatosis	137	0.150916	0.0783504	0.235051	FALSE
Women	MC	MC_5	Inflammation	137	0.141045	0.100177	0.265175	FALSE
Women	MC	MC_6	Fibrosis	137	-0.143462	0.0944336	0.265175	FALSE
Women	MC	MC_13	Steatosis	137	-0.123647	0.150005	0.375011	FALSE
Women	MC	MC_10	Inflammation	137	-0.118522	0.167764	0.377469	FALSE
Women	MC	MC_12	Steatosis	137	0.11879	0.166798	0.377469	FALSE
Women	MC	MC_4	Inflammation	137	0.11003	0.20056	0.392399	FALSE
Women	MC	MC_3	Steatosis	137	-0.112066	0.192303	0.392399	FALSE
Women	MC	MC_6	Steatosis	137	-0.111319	0.195303	0.392399	FALSE
Women	MC	MC_9	Fibrosis	137	0.100696	0.241682	0.453154	FALSE
Women	MC	MC_13	Fibrosis	137	-0.0960303	0.264298	0.475737	FALSE
Women	MC	MC_8	Inflammation	137	0.093784	0.275686	0.47715	FALSE
Women	MC	MC_7	Steatosis	137	-0.0915209	0.28749	0.479151	FALSE
Women	MC	MC_2	Fibrosis	137	-0.0870882	0.311574	0.487151	FALSE
Women	MC	MC_9	Steatosis	137	0.0866647	0.313942	0.487151	FALSE
Women	MC	MC_3	Fibrosis	137	-0.0816452	0.342895	0.512563	FALSE
Women	MC	MC_8	Steatosis	137	0.0799407	0.353099	0.512563	FALSE
Women	MC	MC_10	Fibrosis	137	-0.0758134	0.378583	0.532382	FALSE
Women	MC	MC_6	Inflammation	137	-0.0731072	0.395884	0.537535	FALSE
Women	MC	MC_8	Fibrosis	137	-0.0715368	0.406138	0.537535	FALSE
Women	MC	MC_11	Fibrosis	137	-0.0594844	0.489893	0.629862	FALSE
Women	MC	MC_14	Inflammation	137	0.0572304	0.506516	0.633145	FALSE
Women	MC	MC_12	Fibrosis	137	-0.0520974	0.545439	0.663372	FALSE
Women	MC	MC_5	Fibrosis	137	-0.047432	0.582045	0.689264	FALSE
Women	MC	MC_1	Fibrosis	137	-0.0349908	0.684795	0.770394	FALSE
Women	MC	MC_4	Fibrosis	137	-0.0353796	0.681482	0.770394	FALSE
Women	MC	MC_15	Fibrosis	137	0.0248824	0.772875	0.84152	FALSE
Women	MC	MC_10	Steatosis	137	0.0216662	0.801581	0.84152	FALSE
Women	MC	MC_7	Fibrosis	137	-0.0213833	0.804119	0.84152	FALSE
Women	MC	MC_14	Fibrosis	137	-0.0112748	0.895963	0.916325	FALSE
Women	MC	MC_7	Inflammation	137	-0.00627688	0.941968	0.941968	FALSE
Women	LC	LC_1	Steatosis	154	0.767032	4.25206e-31	1.91343e-29	TRUE
Women	LC	LC_1	Inflammation	154	0.659502	1.40126e-20	3.15283e-19	TRUE
Women	LC	LC_6	Steatosis	154	0.575681	5.71259e-15	8.56889e-14	TRUE
Women	LC	LC_6	Inflammation	154	0.48159	2.56597e-10	2.88672e-09	TRUE
Women	LC	LC_12	Inflammation	154	-0.477792	3.7044e-10	3.33396e-09	TRUE
Women	LC	LC_12	Steatosis	154	-0.459155	2.10675e-09	1.58006e-08	TRUE
Women	LC	LC_5	Steatosis	154	-0.380485	1.12981e-06	7.26306e-06	TRUE
Women	LC	LC_5	Inflammation	154	-0.358307	5.0506e-06	2.84096e-05	TRUE
Women	LC	LC_7	Inflammation	154	-0.341656	1.44762e-05	7.23808e-05	TRUE
Women	LC	LC_7	Fibrosis	154	-0.289583	0.00026977	0.00121397	TRUE
Women	LC	LC_7	Steatosis	154	-0.282295	0.000389539	0.00159357	TRUE
Women	LC	LC_6	Fibrosis	154	0.266012	0.000854465	0.00295776	TRUE
Women	LC	LC_1	Fibrosis	154	0.266012	0.000854465	0.00295776	TRUE
Women	LC	LC_9	Fibrosis	154	-0.252237	0.0016002	0.00482384	TRUE
Women	LC	LC_10	Steatosis	154	-0.252128	0.00160795	0.00482384	TRUE
Women	LC	LC_14	Steatosis	154	0.248875	0.00185561	0.0052189	TRUE
Women	LC	LC_10	Inflammation	154	-0.241452	0.00255547	0.00676448	TRUE
Women	LC	LC_5	Fibrosis	154	-0.212749	0.00807233	0.0201808	TRUE
Women	LC	LC_14	Inflammation	154	0.1988	0.0134485	0.0318518	TRUE
Women	LC	LC_13	Inflammation	154	-0.175721	0.0292674	0.0658516	TRUE
Women	LC	LC_14	Fibrosis	154	0.164689	0.0412465	0.0883854	TRUE
Women	LC	LC_8	Inflammation	154	-0.155564	0.0540407	0.110538	FALSE
Women	LC	LC_4	Inflammation	154	-0.15235	0.059263	0.114741	FALSE
Women	LC	LC_12	Fibrosis	154	-0.15122	0.0611953	0.114741	FALSE
Women	LC	LC_9	Steatosis	154	-0.148024	0.0669415	0.120495	FALSE
Women	LC	LC_9	Inflammation	154	-0.132485	0.101437	0.175565	FALSE
Women	LC	LC_10	Fibrosis	154	-0.130404	0.106966	0.178277	FALSE
Women	LC	LC_13	Fibrosis	154	-0.126119	0.119098	0.191408	FALSE
Women	LC	LC_15	Inflammation	154	0.121091	0.134661	0.208957	FALSE
Women	LC	LC_3	Inflammation	154	-0.116417	0.150485	0.225727	FALSE
Women	LC	LC_8	Steatosis	154	-0.113717	0.160245	0.226119	FALSE
Women	LC	LC_8	Fibrosis	154	-0.113568	0.160795	0.226119	FALSE
Women	LC	LC_13	Steatosis	154	-0.110463	0.172623	0.235396	FALSE
Women	LC	LC_2	Inflammation	154	0.107945	0.182681	0.241783	FALSE
Women	LC	LC_3	Fibrosis	154	0.0762222	0.347446	0.446717	FALSE
Women	LC	LC_11	Inflammation	154	-0.0725963	0.370927	0.463659	FALSE
Women	LC	LC_15	Fibrosis	154	0.0599982	0.459811	0.55923	FALSE
Women	LC	LC_11	Steatosis	154	-0.0581152	0.47404	0.561364	FALSE
Women	LC	LC_11	Fibrosis	154	0.0498965	0.538861	0.621762	FALSE
Women	LC	LC_3	Steatosis	154	-0.0397786	0.624267	0.702301	FALSE
Women	LC	LC_15	Steatosis	154	0.0303146	0.708989	0.778158	FALSE
Women	LC	LC_2	Steatosis	154	0.0279485	0.730791	0.78299	FALSE
Women	LC	LC_4	Steatosis	154	-0.0220335	0.786211	0.822779	FALSE
Women	LC	LC_4	Fibrosis	154	-0.0101017	0.901045	0.921524	FALSE
Women	LC	LC_2	Fibrosis	154	0.00122445	0.987975	0.987975	FALSE
Women	TC	TC_26	Steatosis	153	0.547203	2.50452e-13	2.62975e-11	TRUE
Women	TC	TC_26	Inflammation	153	0.499903	4.74306e-11	2.4901e-09	TRUE
Women	TC	TC_30	Steatosis	153	0.453002	4.11398e-09	1.43989e-07	TRUE
Women	TC	TC_30	Inflammation	153	0.428573	3.26255e-08	8.5642e-07	TRUE
Women	TC	TC_31	Inflammation	153	-0.384769	9.07561e-07	1.90588e-05	TRUE
Women	TC	TC_31	Steatosis	153	-0.372302	2.14944e-06	3.76152e-05	TRUE
Women	TC	TC_4	Inflammation	153	-0.343924	1.3444e-05	0.000201659	TRUE
Women	TC	TC_25	Inflammation	153	0.321726	5.00816e-05	0.000657321	TRUE
Women	TC	TC_26	Fibrosis	153	0.306342	0.00011755	0.00137142	TRUE
Women	TC	TC_4	Steatosis	153	-0.297302	0.000189962	0.0019946	TRUE
Women	TC	TC_8	Inflammation	153	-0.290056	0.000275959	0.00263416	TRUE
Women	TC	TC_8	Steatosis	153	-0.262801	0.00103111	0.0090222	TRUE
Women	TC	TC_25	Steatosis	153	0.255001	0.00146725	0.0118509	TRUE
Women	TC	TC_32	Steatosis	153	0.232801	0.00378104	0.0279582	TRUE
Women	TC	TC_27	Inflammation	153	-0.231453	0.00399403	0.0279582	TRUE
Women	TC	TC_24	Inflammation	153	0.225238	0.00512213	0.033614	TRUE
Women	TC	TC_18	Steatosis	153	0.220201	0.00623698	0.0363824	TRUE
Women	TC	TC_22	Steatosis	153	-0.221101	0.00602315	0.0363824	TRUE
Women	TC	TC_32	Inflammation	153	0.212511	0.00835815	0.0461898	TRUE
Women	TC	TC_24	Steatosis	153	0.208801	0.00959311	0.0503638	TRUE
Women	TC	TC_22	Inflammation	153	-0.205999	0.01063	0.0531498	TRUE
Women	TC	TC_2	Fibrosis	153	0.190025	0.0186383	0.0889555	TRUE
Women	TC	TC_18	Inflammation	153	0.182913	0.0236306	0.107879	FALSE
Women	TC	TC_2	Steatosis	153	0.177901	0.0278036	0.121641	FALSE
Women	TC	TC_20	Steatosis	153	0.175201	0.0303015	0.127266	FALSE
Women	TC	TC_27	Fibrosis	153	-0.168877	0.0369086	0.149054	FALSE
Women	TC	TC_7	Fibrosis	153	0.162346	0.0449674	0.164326	FALSE
Women	TC	TC_27	Steatosis	153	-0.162301	0.0450276	0.164326	FALSE
Women	TC	TC_23	Fibrosis	153	0.162035	0.0453852	0.164326	FALSE
Women	TC	TC_23	Steatosis	153	0.159301	0.0491992	0.172197	FALSE
Women	TC	TC_2	Inflammation	153	0.155387	0.0551187	0.181873	FALSE
Women	TC	TC_25	Fibrosis	153	0.155193	0.055428	0.181873	FALSE
Women	TC	TC_18	Fibrosis	153	0.149283	0.0655153	0.208458	FALSE
Women	TC	TC_28	Steatosis	153	0.147601	0.0686473	0.211999	FALSE
Women	TC	TC_34	Steatosis	153	0.146101	0.0715409	0.214623	FALSE
Women	TC	TC_10	Steatosis	153	-0.144601	0.0745328	0.217387	FALSE
Women	TC	TC_34	Fibrosis	153	0.140264	0.0837546	0.237682	FALSE
Women	TC	TC_30	Fibrosis	153	0.13902	0.0865626	0.239186	FALSE
Women	TC	TC_28	Fibrosis	153	-0.136843	0.0916572	0.246769	FALSE
Women	TC	TC_28	Inflammation	153	0.135557	0.0947776	0.248791	FALSE
Women	TC	TC_3	Steatosis	153	0.131101	0.106244	0.272089	FALSE
Women	TC	TC_21	Inflammation	153	-0.126382	0.119546	0.298864	FALSE
Women	TC	TC_4	Fibrosis	153	-0.122537	0.131309	0.313351	FALSE
Women	TC	TC_21	Fibrosis	153	-0.122848	0.130326	0.313351	FALSE
Women	TC	TC_35	Inflammation	153	-0.118094	0.145985	0.328416	FALSE
Women	TC	TC_20	Inflammation	153	0.117798	0.147005	0.328416	FALSE
Women	TC	TC_23	Inflammation	153	0.117798	0.147005	0.328416	FALSE
Women	TC	TC_35	Steatosis	153	-0.112801	0.165058	0.361065	FALSE
Women	TC	TC_10	Inflammation	153	-0.110695	0.17314	0.371015	FALSE
Women	TC	TC_17	Inflammation	153	0.108623	0.181375	0.380887	FALSE
Women	TC	TC_29	Fibrosis	153	-0.107298	0.186793	0.384573	FALSE
Women	TC	TC_7	Steatosis	153	0.104701	0.197747	0.399297	FALSE
Women	TC	TC_35	Fibrosis	153	-0.100766	0.215217	0.418478	FALSE
Women	TC	TC_9	Inflammation	153	-0.101224	0.213131	0.418478	FALSE
Women	TC	TC_29	Inflammation	153	-0.097968	0.228296	0.435838	FALSE
Women	TC	TC_21	Steatosis	153	-0.0951005	0.242269	0.454255	FALSE
Women	TC	TC_6	Inflammation	153	0.0917525	0.259324	0.477702	FALSE
Women	TC	TC_34	Inflammation	153	0.0893847	0.271872	0.492182	FALSE
Women	TC	TC_8	Fibrosis	153	-0.0802399	0.324151	0.576879	FALSE
Women	TC	TC_1	Inflammation	153	0.0784336	0.335197	0.586594	FALSE
Women	TC	TC_12	Steatosis	153	-0.0774004	0.341622	0.588037	FALSE
Women	TC	TC_12	Inflammation	153	-0.0760658	0.350035	0.592802	FALSE
Women	TC	TC_14	Inflammation	153	0.0742899	0.361431	0.602385	FALSE
Women	TC	TC_14	Fibrosis	153	0.0718427	0.377507	0.60982	FALSE
Women	TC	TC_7	Inflammation	153	0.0719221	0.376979	0.60982	FALSE
Women	TC	TC_3	Inflammation	153	0.0704423	0.3869	0.615523	FALSE
Women	TC	TC_32	Fibrosis	153	0.0606464	0.45646	0.715348	FALSE
Women	TC	TC_19	Fibrosis	153	-0.0566033	0.48708	0.752109	FALSE
Women	TC	TC_11	Fibrosis	153	0.0506942	0.533738	0.774952	FALSE
Women	TC	TC_9	Steatosis	153	-0.0501003	0.538548	0.774952	FALSE
Women	TC	TC_10	Fibrosis	153	-0.0500722	0.538776	0.774952	FALSE
Women	TC	TC_20	Fibrosis	153	0.0525602	0.518766	0.774952	FALSE
Women	TC	TC_3	Fibrosis	153	0.0516272	0.526225	0.774952	FALSE
Women	TC	TC_33	Fibrosis	153	0.0450961	0.579911	0.820134	FALSE
Women	TC	TC_16	Inflammation	153	-0.0443964	0.58581	0.820134	FALSE
Women	TC	TC_16	Steatosis	153	-0.0411002	0.613962	0.848237	FALSE
Women	TC	TC_6	Steatosis	153	0.0381002	0.640086	0.872845	FALSE
Women	TC	TC_31	Fibrosis	153	-0.0338998	0.677411	0.891241	FALSE
Women	TC	TC_24	Fibrosis	153	0.0220815	0.786448	0.891241	FALSE
Women	TC	TC_5	Inflammation	153	0.024566	0.763096	0.891241	FALSE
Women	TC	TC_13	Steatosis	153	0.0234001	0.774029	0.891241	FALSE
Women	TC	TC_17	Fibrosis	153	0.0223925	0.783514	0.891241	FALSE
Women	TC	TC_29	Steatosis	153	-0.0219001	0.78816	0.891241	FALSE
Women	TC	TC_1	Steatosis	153	0.0297002	0.715531	0.891241	FALSE
Women	TC	TC_6	Fibrosis	153	-0.0270576	0.739889	0.891241	FALSE
Women	TC	TC_14	Steatosis	153	-0.0267001	0.743205	0.891241	FALSE
Women	TC	TC_1	Fibrosis	153	-0.0317227	0.697077	0.891241	FALSE
Women	TC	TC_11	Inflammation	153	0.024566	0.763096	0.891241	FALSE
Women	TC	TC_15	Inflammation	153	0.0304855	0.708345	0.891241	FALSE
Women	TC	TC_15	Fibrosis	153	-0.0217705	0.789385	0.891241	FALSE
Women	TC	TC_11	Steatosis	153	-0.0288001	0.723796	0.891241	FALSE
Women	TC	TC_13	Inflammation	153	0.024566	0.763096	0.891241	FALSE
Women	TC	TC_19	Inflammation	153	0.0260459	0.749285	0.891241	FALSE
Women	TC	TC_33	Steatosis	153	-0.0198001	0.80806	0.902621	FALSE
Women	TC	TC_9	Fibrosis	153	-0.0149283	0.854681	0.944647	FALSE
Women	TC	TC_22	Fibrosis	153	0.0136843	0.866673	0.947924	FALSE
Women	TC	TC_5	Steatosis	153	0.0108001	0.894591	0.968371	FALSE
Women	TC	TC_15	Steatosis	153	-0.00660003	0.935466	0.969817	FALSE
Women	TC	TC_33	Inflammation	153	-0.00591952	0.942108	0.969817	FALSE
Women	TC	TC_17	Steatosis	153	0.00720004	0.929614	0.969817	FALSE
Women	TC	TC_13	Fibrosis	153	0.00746417	0.927039	0.969817	FALSE
Women	TC	TC_16	Fibrosis	153	-0.0087082	0.914921	0.969817	FALSE
Women	TC	TC_19	Steatosis	153	-0.00300002	0.970641	0.978693	FALSE
Women	TC	TC_5	Fibrosis	153	-0.00217705	0.978693	0.978693	FALSE
Women	TC	TC_12	Fibrosis	153	-0.00373209	0.963482	0.978693	FALSE

### Sheet: Table S15b
Table S15b. Tests of sex differences in module–histology associations. For each of the 231 module–feature pairs in Table S15a, the difference between the Spearman correlation in men and in women was tested by comparing Fisher-transformed coefficients (variance 1.06/[n − 3]; z, P and FDR for the difference) and, as a sensitivity analysis, in a linear model of the rank-normalized eigengene on the rank-normalized histological feature, sex and their interaction (β, P and FDR for the feature × sex term; positive β = stronger positive association in men). FDR by the Benjamini–Hochberg method within each omics layer. No pair differed at FDR ≤ 0.10 by either test (smallest FDR 0.50).
Layer	module	trait	n_men	rho_men	FDR_men	n_women	rho_women	FDR_women	z_diff	p_diff	FDR_diff	beta_int_unadj	p_int_unadj	FDR_int_unadj
LC	LC_1	Steatosis	57	0.536084	0.000388153	154	0.767032	1.91343e-29	-2.5387	0.0111264	0.50069	0.120839	0.583455	0.992274
LC	LC_12	Inflammation	57	-0.165195	0.340507	154	-0.477792	3.33396e-09	2.1648	0.0304033	0.584158	0.30018	0.201466	0.992274
LC	LC_4	Inflammation	57	0.165195	0.340507	154	-0.15235	0.114741	1.96187	0.0497778	0.584158	0.43156	0.0976113	0.992274
LC	LC_5	Fibrosis	57	-0.484331	0.00121358	154	-0.212749	0.0201808	-1.91476	0.0555229	0.584158	-0.368855	0.122179	0.992274
LC	LC_2	Inflammation	57	-0.19061	0.279962	154	0.107945	0.241783	-1.8459	0.0649065	0.584158	-0.430004	0.100171	0.992274
LC	LC_3	Inflammation	57	0.149947	0.385519	154	-0.116417	0.225727	1.64189	0.100613	0.679882	0.348895	0.182992	0.992274
LC	LC_14	Inflammation	57	0.434591	0.0046946	154	0.1988	0.0318518	1.61755	0.105759	0.679882	0.373361	0.143804	0.992274
MC	MC_7	Steatosis	52	0.276734	0.502675	137	-0.0915209	0.479151	2.18709	0.028736	0.859465	0.697538	0.0376677	0.609632
MC	MC_15	Fibrosis	52	0.360605	0.301371	137	0.0248824	0.84152	2.05196	0.0401735	0.859465	0.517844	0.0391323	0.609632
MC	MC_13	Fibrosis	52	0.207878	0.626375	137	-0.0960303	0.475737	1.78775	0.0738171	0.859465	0.513742	0.0406421	0.609632
MC	MC_5	Inflammation	52	-0.142755	0.704885	137	0.141045	0.265175	-1.66236	0.0964403	0.859465	-0.521801	0.0603305	0.678718
MC	MC_4	Inflammation	52	-0.152167	0.704885	137	0.11003	0.392399	-1.53499	0.124786	0.859465	-0.430666	0.124459	0.89716
MC	MC_7	Inflammation	52	0.227466	0.589822	137	-0.00627688	0.941968	1.38347	0.16652	0.859465	0.392703	0.162661	0.89716
MC	MC_12	Inflammation	52	-0.0454933	0.859558	137	0.188307	0.123238	-1.37366	0.169548	0.859465	-0.265741	0.339811	0.89716
MC	MC_10	Inflammation	52	0.108243	0.704885	137	-0.118522	0.377469	1.32505	0.185156	0.859465	0.31134	0.267928	0.89716
MC	MC_1	Fibrosis	52	-0.255959	0.502675	137	-0.0349908	0.770394	-1.31936	0.187047	0.859465	-0.271286	0.285563	0.89716
MC	MC_1	Steatosis	52	-0.0481276	0.859558	137	-0.266344	0.0383882	1.30765	0.190992	0.859465	0.282593	0.391404	0.89716
MC	MC_8	Inflammation	52	-0.0988302	0.721825	137	0.093784	0.47715	-1.12412	0.260964	0.917292	-0.296155	0.269276	0.89716
MC	MC_11	Steatosis	52	0.0521382	0.859558	137	0.235339	0.0493327	-1.09174	0.274949	0.917292	-0.0897967	0.785719	0.956509
MC	MC_10	Fibrosis	52	0.10606	0.704885	137	-0.0758134	0.532382	1.06131	0.288547	0.917292	0.18094	0.478237	0.89716
MC	MC_13	Inflammation	52	-0.0580432	0.859558	137	-0.231137	0.0493327	1.03142	0.302343	0.917292	0.314795	0.249997	0.89716
MC	MC_15	Steatosis	52	0.340904	0.301371	137	0.181174	0.127927	1.00022	0.317205	0.917292	0.506772	0.12005	0.89716
MC	MC_5	Fibrosis	52	-0.210706	0.626375	137	-0.047432	0.689264	-0.96836	0.332865	0.917292	-0.225347	0.37175	0.89716
MC	MC_2	Steatosis	52	-0.12433	0.704885	137	-0.258126	0.0383882	0.809417	0.418275	0.917292	-0.0478111	0.884686	0.956509
MC	MC_4	Steatosis	52	0.0401063	0.859558	137	0.162496	0.185803	-0.720392	0.471284	0.917292	-0.194057	0.561363	0.89716
MC	MC_14	Steatosis	52	0.0962552	0.721825	137	0.214794	0.0753238	-0.707685	0.479141	0.917292	0.0395252	0.904557	0.956509
MC	MC_3	Fibrosis	52	-0.196565	0.664836	137	-0.0816452	0.512563	-0.68262	0.494847	0.917292	-0.185011	0.466403	0.89716
MC	MC_5	Steatosis	52	0.0360957	0.859558	137	0.150916	0.235051	-0.674689	0.499873	0.917292	-0.197633	0.552472	0.89716
MC	MC_6	Inflammation	52	-0.186679	0.667241	137	-0.0731072	0.537535	-0.672887	0.501019	0.917292	-0.217473	0.437317	0.89716
MC	MC_11	Fibrosis	52	0.0551513	0.859558	137	-0.0594844	0.629862	0.667683	0.504336	0.917292	0.207188	0.41649	0.89716
MC	MC_8	Steatosis	52	-0.0320851	0.859558	137	0.0799407	0.512563	-0.652822	0.513871	0.917292	-0.180468	0.574083	0.89716
MC	MC_9	Inflammation	52	0.293353	0.502675	137	0.195322	0.110888	0.607206	0.543714	0.917292	0.340771	0.216228	0.89716
MC	MC_13	Steatosis	52	-0.0200532	0.907964	137	-0.123647	0.375011	0.606388	0.544257	0.917292	0.289223	0.383199	0.89716
MC	MC_4	Fibrosis	52	-0.137171	0.704885	137	-0.0353796	0.770394	-0.597198	0.550375	0.917292	-0.111235	0.661279	0.901744
SMC	SMC_6	Steatosis	57	0.113715	0.876221	152	-0.188248	0.509659	1.86339	0.0624079	0.925199	0.472463	0.127484	0.918571
SMC	SMC_10	Steatosis	57	-0.103968	0.876221	152	0.125854	0.692775	-1.41174	0.158026	0.925199	-0.357945	0.250435	0.918571
SMC	SMC_10	Fibrosis	57	0.225214	0.876221	152	0.000157315	0.998465	1.40022	0.161448	0.925199	0.307828	0.211891	0.918571
SMC	SMC_9	Fibrosis	57	0.154986	0.876221	152	-0.0539591	0.737938	1.2857	0.198549	0.925199	0.301296	0.223895	0.918571
SMC	SMC_7	Steatosis	57	0.100719	0.876221	152	-0.0908522	0.692775	1.17507	0.239968	0.925199	0.28397	0.360385	0.918571
SMC	SMC_12	Fibrosis	57	-0.123504	0.876221	152	0.0593079	0.733749	-1.12218	0.261786	0.925199	-0.386803	0.113559	0.918571
SMC	SMC_11	Inflammation	57	-0.0635367	0.958027	152	0.100317	0.692775	-1.00455	0.315116	0.925199	-0.420386	0.107802	0.918571
SMC	SMC_3	Inflammation	57	-0.076244	0.908829	152	0.0763252	0.733749	-0.934761	0.349911	0.925199	-0.240699	0.350633	0.918571
SMC	SMC_11	Fibrosis	57	0.00726497	0.985031	152	0.145831	0.657213	-0.853721	0.39326	0.925199	-0.270855	0.269866	0.918571
SMC	SMC_2	Steatosis	57	0.0454859	0.985031	152	0.165421	0.509659	-0.74258	0.457736	0.925199	-0.169591	0.560179	0.918571
SMC	SMC_6	Fibrosis	57	0.00484331	0.985031	152	0.119088	0.692775	-0.702064	0.482639	0.925199	-0.223814	0.362489	0.918571
SMC	SMC_5	Fibrosis	57	0.10171	0.876221	152	-0.0108548	0.998465	0.690479	0.489893	0.925199	0.230054	0.35003	0.918571
SMC	SMC_2	Fibrosis	57	0.191311	0.876221	152	0.0819613	0.733749	0.682128	0.495158	0.925199	0.110605	0.631838	0.918571
SMC	SMC_8	Steatosis	57	-0.0422369	0.985031	152	0.0665032	0.733749	-0.665689	0.50561	0.925199	-0.129009	0.680969	0.918571
SMC	SMC_11	Steatosis	57	-0.00974697	0.985031	152	0.0926784	0.692775	-0.627953	0.530035	0.925199	-0.285786	0.360337	0.918571
SMC	SMC_1	Fibrosis	57	0.10171	0.876221	152	-0.000157315	0.998465	0.625063	0.53193	0.925199	0.147141	0.552921	0.918571
SMC	SMC_12	Steatosis	57	-0.155952	0.876221	152	-0.0591985	0.733749	-0.599057	0.549135	0.925199	-0.177827	0.565361	0.918571
SMC	SMC_7	Fibrosis	57	0.108974	0.876221	152	0.0215522	0.919889	0.537215	0.591119	0.925199	0.162076	0.509241	0.918571
SMC	SMC_1	Steatosis	57	-0.142956	0.876221	152	-0.0689381	0.733749	-0.457969	0.646975	0.925199	-0.173395	0.579232	0.918571
SMC	SMC_5	Steatosis	57	-0.107217	0.876221	152	-0.0378931	0.801007	-0.426325	0.669871	0.925199	-0.0746119	0.81092	0.918571
SMC	SMC_1	Inflammation	57	-0.114366	0.876221	152	-0.0505336	0.742702	-0.393138	0.694217	0.925199	-0.056655	0.829029	0.918571
SMC	SMC_3	Fibrosis	57	-0.128348	0.876221	152	-0.0703199	0.733749	-0.358476	0.719987	0.925199	-0.102898	0.671822	0.918571
SMC	SMC_12	Inflammation	57	0.00254147	0.985031	152	-0.0466349	0.757769	0.300915	0.763479	0.925199	0.0421547	0.871026	0.918571
SMC	SMC_6	Inflammation	57	-0.127073	0.876221	152	-0.0787245	0.733749	-0.298874	0.765036	0.925199	-0.102453	0.694958	0.918571
SMC	SMC_10	Inflammation	57	0.0127073	0.985031	152	0.0613301	0.733749	-0.29779	0.765863	0.925199	-0.0602997	0.81801	0.918571
SMC	SMC_9	Inflammation	57	-0.0101659	0.985031	152	0.0376378	0.801007	-0.292425	0.769961	0.925199	-0.0268938	0.918571	0.918571
SMC	SMC_8	Inflammation	57	-0.0406635	0.985031	152	0.00464849	0.998465	-0.277215	0.781615	0.925199	-0.0759922	0.772475	0.918571
SMC	SMC_5	Inflammation	57	-0.0864099	0.908829	152	-0.128208	0.692775	0.258611	0.795935	0.925199	0.105596	0.684039	0.918571
SMC	SMC_2	Inflammation	57	0.203317	0.876221	152	0.164797	0.509659	0.243846	0.80735	0.925199	0.0839378	0.729305	0.918571
SMC	SMC_4	Fibrosis	57	-0.0750713	0.908829	152	-0.113424	0.692775	0.236657	0.812923	0.925199	0.127212	0.605572	0.918571
SMC	SMC_3	Steatosis	57	0.0747268	0.908829	152	0.110027	0.692775	-0.217739	0.827633	0.925199	-0.0528005	0.863586	0.918571
SMC	SMC_4	Inflammation	57	-0.0203317	0.985031	152	-0.0535326	0.737938	0.203316	0.838888	0.925199	-0.0345869	0.895071	0.918571
SMC	SMC_9	Steatosis	57	-0.0259919	0.985031	152	0.00532634	0.998465	-0.191544	0.848099	0.925199	-0.03868	0.902065	0.918571
SMC	SMC_4	Steatosis	57	-0.123462	0.876221	152	-0.0984613	0.692775	-0.154789	0.876988	0.928575	-0.280731	0.368237	0.918571
MC	MC_10	Steatosis	52	0.116308	0.704885	137	0.0216662	0.84152	0.553683	0.579796	0.931815	0.200398	0.552678	0.89716
LC	LC_5	Inflammation	57	-0.521001	0.000487837	154	-0.358307	2.84096e-05	-1.24211	0.214197	0.935536	-0.255878	0.294998	0.992274
LC	LC_2	Fibrosis	57	-0.184046	0.295165	154	0.00122445	0.987975	-1.1479	0.251008	0.935536	-0.265452	0.283144	0.992274
LC	LC_7	Fibrosis	57	-0.426211	0.00532841	154	-0.289583	0.00121397	-0.962633	0.335732	0.935536	-0.201187	0.39187	0.992274
LC	LC_14	Fibrosis	57	0.309972	0.0568509	154	0.164689	0.0883854	0.945267	0.344523	0.935536	0.244565	0.313804	0.992274
LC	LC_11	Steatosis	57	0.0942208	0.590731	154	-0.0581152	0.561364	0.935283	0.349643	0.935536	0.170761	0.575008	0.992274
LC	LC_11	Inflammation	57	0.076244	0.644579	154	-0.0725963	0.463659	0.913443	0.36101	0.935536	0.123065	0.628446	0.992274
LC	LC_9	Inflammation	57	-0.274479	0.102725	154	-0.132485	0.175565	-0.909254	0.363216	0.935536	-0.210875	0.414938	0.992274
LC	LC_6	Steatosis	57	0.474353	0.00144933	154	0.575681	8.56889e-14	-0.859474	0.390079	0.935536	0.195105	0.453295	0.992274
LC	LC_3	Steatosis	57	0.0974697	0.590731	154	-0.0397786	0.702301	0.842772	0.399356	0.935536	0.27612	0.379412	0.992274
LC	LC_15	Fibrosis	57	0.191311	0.279962	154	0.0599982	0.55923	0.818559	0.413038	0.935536	0.156228	0.526204	0.992274
LC	LC_12	Steatosis	57	-0.35414	0.025795	154	-0.459155	1.58006e-08	0.772266	0.439957	0.935536	-0.113272	0.679661	0.992274
LC	LC_10	Fibrosis	57	-0.249431	0.145248	154	-0.130404	0.178277	-0.757469	0.448769	0.935536	-0.22679	0.350956	0.992274
LC	LC_9	Fibrosis	57	-0.363248	0.0239488	154	-0.252237	0.00482384	-0.752371	0.451828	0.935536	-0.0747362	0.754196	0.992274
LC	LC_8	Steatosis	57	-0.00324899	0.980864	154	-0.113717	0.226119	0.679717	0.496684	0.935536	-0.00692669	0.982369	0.992274
LC	LC_8	Fibrosis	57	-0.220371	0.213241	154	-0.113568	0.226119	-0.673738	0.500478	0.935536	-0.203052	0.407508	0.992274
LC	LC_14	Steatosis	57	0.341144	0.0325593	154	0.248875	0.0052189	0.619758	0.535417	0.935536	0.233871	0.443964	0.992274
LC	LC_4	Fibrosis	57	0.0871796	0.614643	154	-0.0101017	0.921524	0.597277	0.550322	0.935536	0.102311	0.679479	0.992274
LC	LC_13	Inflammation	57	-0.081327	0.631816	154	-0.175721	0.0658516	0.588416	0.556253	0.935536	-0.00558567	0.982627	0.992274
LC	LC_11	Fibrosis	57	-0.0435898	0.782251	154	0.0498965	0.621762	-0.573092	0.566583	0.935536	-0.148569	0.53544	0.992274
LC	LC_2	Steatosis	57	-0.0649798	0.676143	154	0.0279485	0.78299	-0.569857	0.568774	0.935536	-0.145511	0.643642	0.992274
LC	LC_15	Steatosis	57	0.110466	0.563646	154	0.0303146	0.778158	0.493698	0.62152	0.935536	0.167335	0.594208	0.992274
LC	LC_9	Steatosis	57	-0.22418	0.210717	154	-0.148024	0.120495	-0.483526	0.628722	0.935536	-0.200877	0.516939	0.992274
LC	LC_13	Steatosis	57	-0.172197	0.333747	154	-0.110463	0.235396	-0.386002	0.699495	0.935536	-0.333617	0.27935	0.992274
LC	LC_13	Fibrosis	57	-0.0678064	0.676143	154	-0.126119	0.191408	0.360701	0.718323	0.935536	0.00993683	0.967396	0.992274
LC	LC_12	Fibrosis	57	-0.0968662	0.590731	154	-0.15122	0.114741	0.338248	0.735177	0.935536	0.0556668	0.816787	0.992274
LC	LC_10	Steatosis	57	-0.207935	0.246752	154	-0.252128	0.00482384	0.285898	0.774957	0.935536	-0.0707528	0.816417	0.992274
LC	LC_7	Steatosis	57	-0.32165	0.0472318	154	-0.282295	0.00159357	-0.265319	0.790764	0.935536	-0.279699	0.353319	0.992274
LC	LC_10	Inflammation	57	-0.200776	0.262669	154	-0.241452	0.00676448	0.262025	0.793302	0.935536	-0.00246532	0.992274	0.992274
LC	LC_6	Fibrosis	57	0.305129	0.0590644	154	0.266012	0.00295776	0.260938	0.79414	0.935536	0.00818852	0.971833	0.992274
LC	LC_15	Inflammation	57	0.157571	0.362634	154	0.121091	0.208957	0.227916	0.819712	0.935536	0.0339205	0.896286	0.992274
LC	LC_1	Inflammation	57	0.64045	3.63931e-06	154	0.659502	3.15283e-19	-0.202121	0.839822	0.935536	0.0978318	0.62081	0.992274
LC	LC_8	Inflammation	57	-0.124532	0.50066	154	-0.155564	0.110538	0.193911	0.846246	0.935536	-0.0864005	0.739898	0.992274
LC	LC_3	Fibrosis	57	0.10171	0.590731	154	0.0762222	0.446717	0.157382	0.874944	0.935536	0.0287525	0.9073	0.992274
LC	LC_7	Inflammation	57	-0.36343	0.0239488	154	-0.341656	7.23808e-05	-0.152324	0.878932	0.935536	-0.084306	0.733517	0.992274
LC	LC_5	Steatosis	57	-0.360638	0.0239488	154	-0.380485	7.26306e-06	0.140934	0.887922	0.935536	-0.141965	0.629103	0.992274
LC	LC_6	Inflammation	57	0.498128	0.000905353	154	0.48159	2.88672e-09	0.1333	0.893956	0.935536	0.0898094	0.69143	0.992274
MC	MC_14	Fibrosis	52	0.0692927	0.827824	137	-0.0112748	0.916325	0.46939	0.638791	0.951465	0.140916	0.579929	0.89716
MC	MC_14	Inflammation	52	0.13648	0.704885	137	0.0572304	0.633145	0.465693	0.641435	0.951465	0.204224	0.466072	0.89716
MC	MC_8	Fibrosis	52	-0.00141414	0.992062	137	-0.0715368	0.537535	0.408684	0.682772	0.951465	0.10841	0.655318	0.901744
MC	MC_11	Inflammation	52	0.11138	0.704885	137	0.172799	0.150445	-0.364823	0.715244	0.951465	-0.02999	0.914008	0.956509
MC	MC_12	Fibrosis	52	-0.111717	0.704885	137	-0.0520974	0.663372	-0.349313	0.726854	0.951465	0.0328608	0.896967	0.956509
MC	MC_7	Fibrosis	52	0.0353534	0.859558	137	-0.0213833	0.84152	0.330197	0.741251	0.951465	0.192118	0.45149	0.89716
MC	MC_3	Steatosis	52	-0.156415	0.704885	137	-0.112066	0.392399	-0.2628	0.792705	0.951465	-0.176708	0.598107	0.89716
MC	MC_1	Inflammation	52	-0.167855	0.704885	137	-0.209353	0.0791974	0.250382	0.802292	0.951465	0.0276968	0.920037	0.956509
MC	MC_12	Steatosis	52	0.0762021	0.806345	137	0.11879	0.377469	-0.250195	0.802436	0.951465	0.0580988	0.862298	0.956509
MC	MC_2	Fibrosis	52	-0.125858	0.704885	137	-0.0870882	0.487151	-0.228179	0.819507	0.951465	-0.124036	0.62592	0.901744
MC	MC_9	Steatosis	52	0.12433	0.704885	137	0.0866647	0.487151	0.221628	0.824603	0.951465	0.196147	0.558267	0.89716
SMC	SMC_7	Inflammation	57	0.0152488	0.985031	152	0.0250419	0.91131	-0.0599084	0.952229	0.954995	-0.048857	0.851233	0.918571
SMC	SMC_8	Fibrosis	57	0.0992879	0.876221	152	0.0901417	0.692775	0.0564348	0.954995	0.954995	0.079614	0.747162	0.918571
MC	MC_6	Steatosis	52	-0.0922446	0.724825	137	-0.111319	0.392399	0.112141	0.910711	0.991298	-0.0359621	0.914468	0.956509
MC	MC_9	Fibrosis	52	0.114545	0.704885	137	0.100696	0.453154	0.0815201	0.935028	0.991298	0.030025	0.905678	0.956509
MC	MC_3	Inflammation	52	-0.265116	0.502675	137	-0.255506	0.0383882	-0.0599751	0.952176	0.991298	-0.07189	0.792829	0.956509
MC	MC_6	Fibrosis	52	-0.137171	0.704885	137	-0.143462	0.265175	0.0373369	0.970216	0.991298	0.0136997	0.956509	0.956509
MC	MC_2	Inflammation	52	-0.243154	0.52968	137	-0.248491	0.0383882	0.0330476	0.973637	0.991298	-0.195038	0.475117	0.89716
MC	MC_15	Inflammation	52	0.183542	0.667241	137	0.185353	0.123238	-0.0109063	0.991298	0.991298	0.0204884	0.94077	0.956509
LC	LC_1	Fibrosis	57	0.268804	0.107982	154	0.266012	0.00295776	0.0184155	0.985307	0.996531	0.0164842	0.94282	0.992274
LC	LC_4	Steatosis	57	-0.0227429	0.88634	154	-0.0220335	0.822779	-0.00434795	0.996531	0.996531	-0.0751067	0.811064	0.992274
TC	TC_26	Steatosis	55	0.285239	0.243486	153	0.547203	2.62975e-11	-1.93745	0.0526908	0.998044	-0.110415	0.698074	0.998177
TC	TC_22	Inflammation	55	-0.485303	0.00605756	153	-0.205999	0.0531498	-1.93687	0.0527618	0.998044	-0.602775	0.0129541	0.998177
TC	TC_31	Fibrosis	55	-0.304636	0.200498	153	-0.0338998	0.891241	-1.69424	0.0902189	0.998044	-0.470187	0.0495477	0.998177
TC	TC_22	Fibrosis	55	-0.250718	0.378874	153	0.0136843	0.947924	-1.62879	0.103358	0.998044	-0.462896	0.05555	0.998177
TC	TC_25	Inflammation	55	0.0748753	0.860229	153	0.321726	0.000657321	-1.56053	0.118635	0.998044	-0.257212	0.328208	0.998177
TC	TC_35	Steatosis	55	0.130591	0.773479	153	-0.112801	0.361065	1.47645	0.139824	0.998044	0.352497	0.26124	0.998177
TC	TC_15	Steatosis	55	0.230253	0.421771	153	-0.00660003	0.969817	1.45491	0.145693	0.998044	0.401856	0.198557	0.998177
TC	TC_33	Inflammation	55	-0.221853	0.423303	153	-0.00591952	0.969817	-1.32592	0.184866	0.998044	-0.307281	0.254029	0.998177
TC	TC_19	Steatosis	55	0.209633	0.435802	153	-0.00300002	0.978693	1.3024	0.192779	0.998044	0.53492	0.0856676	0.998177
TC	TC_16	Steatosis	55	-0.247436	0.378874	153	-0.0411002	0.848237	-1.27686	0.201651	0.998044	-0.539021	0.0793489	0.998177
TC	TC_35	Inflammation	55	0.0776485	0.860229	153	-0.118094	0.328416	1.18571	0.235738	0.998044	0.207568	0.439636	0.998177
TC	TC_20	Steatosis	55	-0.0137464	0.947733	153	0.175201	0.127266	-1.15143	0.249554	0.998044	-0.188187	0.545831	0.998177
TC	TC_24	Fibrosis	55	0.202192	0.47002	153	0.0220815	0.891241	1.1041	0.269549	0.998044	0.329302	0.180578	0.998177
TC	TC_17	Steatosis	55	0.185577	0.540276	153	0.00720004	0.969817	1.08974	0.275829	0.998044	0.382231	0.21839	0.998177
TC	TC_25	Steatosis	55	0.0824786	0.860229	153	0.255001	0.0118509	-1.07487	0.282435	0.998044	-0.143551	0.643121	0.998177
TC	TC_30	Fibrosis	55	0.307332	0.200498	153	0.13902	0.239186	1.07234	0.283566	0.998044	0.259669	0.296017	0.998177
TC	TC_30	Steatosis	55	0.302422	0.200498	153	0.453002	1.43989e-07	-1.064	0.287327	0.998044	0.0783848	0.778805	0.998177
TC	TC_2	Steatosis	55	0.0137464	0.947733	153	0.177901	0.121641	-1.00231	0.316194	0.998044	-0.293328	0.344611	0.998177
TC	TC_18	Steatosis	55	0.0584223	0.860229	153	0.220201	0.0363824	-0.998155	0.318204	0.998044	-0.114085	0.703945	0.998177
TC	TC_5	Inflammation	55	-0.135885	0.773479	153	0.024566	0.891241	-0.973547	0.330281	0.998044	-0.232314	0.386749	0.998177
TC	TC_31	Inflammation	55	-0.513035	0.00325517	153	-0.384769	1.90588e-05	-0.972903	0.330602	0.998044	-0.433873	0.0599309	0.998177
TC	TC_5	Fibrosis	55	-0.161754	0.657815	153	-0.00217705	0.978693	-0.971789	0.331156	0.998044	-0.30439	0.233724	0.998177
TC	TC_26	Inflammation	55	0.37715	0.0952109	153	0.499903	2.4901e-09	-0.920091	0.357525	0.998044	-0.000556721	0.998177	0.998177
TC	TC_18	Inflammation	55	0.0332779	0.944306	153	0.182913	0.107879	-0.915625	0.359863	0.998044	-0.131837	0.611345	0.998177
TC	TC_30	Inflammation	55	0.53522	0.00267985	153	0.428573	8.5642e-07	0.840664	0.400536	0.998044	0.269984	0.256595	0.998177
TC	TC_6	Inflammation	55	-0.0471437	0.884065	153	0.0917525	0.477702	-0.840092	0.400857	0.998044	-0.078847	0.763284	0.998177
TC	TC_28	Steatosis	55	0.0137464	0.947733	153	0.147601	0.211999	-0.814438	0.415394	0.998044	-0.233311	0.456543	0.998177
TC	TC_32	Fibrosis	55	0.191409	0.513999	153	0.0606464	0.715348	0.803203	0.421857	0.998044	0.141606	0.579869	0.998177
TC	TC_5	Steatosis	55	-0.120281	0.773479	153	0.0108001	0.968371	-0.794686	0.426796	0.998044	-0.270435	0.388594	0.998177
TC	TC_18	Fibrosis	55	0.0188713	0.947733	153	0.149283	0.208458	-0.793883	0.427263	0.998044	-0.13305	0.591732	0.998177
TC	TC_7	Steatosis	55	-0.0240563	0.947733	153	0.104701	0.399297	-0.779474	0.435701	0.998044	-0.225316	0.471679	0.998177
TC	TC_2	Inflammation	55	0.0305048	0.947733	153	0.155387	0.181873	-0.761341	0.446454	0.998044	-0.185376	0.488199	0.998177
TC	TC_13	Steatosis	55	0.144338	0.732725	153	0.0234001	0.891241	0.736028	0.461714	0.998044	0.230907	0.452706	0.998177
TC	TC_32	Inflammation	55	0.32446	0.182493	153	0.212511	0.0461898	0.729244	0.465853	0.998044	0.123248	0.638421	0.998177
TC	TC_33	Fibrosis	55	-0.0754851	0.860229	153	0.0450961	0.820134	-0.72883	0.466106	0.998044	-0.187566	0.465668	0.998177
TC	TC_31	Steatosis	55	-0.470815	0.00750816	153	-0.372302	3.76152e-05	-0.724418	0.468809	0.998044	-0.514919	0.0581342	0.998177
TC	TC_22	Steatosis	55	-0.329914	0.182493	153	-0.221101	0.0363824	-0.711707	0.476646	0.998044	-0.443841	0.122636	0.998177
TC	TC_29	Fibrosis	55	-0.221064	0.423303	153	-0.107298	0.384573	-0.706536	0.479855	0.998044	-0.212199	0.39559	0.998177
TC	TC_11	Fibrosis	55	0.16445	0.657815	153	0.0506942	0.774952	0.695413	0.486796	0.998044	0.223932	0.367322	0.998177
TC	TC_24	Inflammation	55	0.327233	0.182493	153	0.225238	0.033614	0.667289	0.504588	0.998044	0.457721	0.0667323	0.998177
TC	TC_4	Fibrosis	55	-0.229151	0.421771	153	-0.122537	0.313351	-0.664745	0.506214	0.998044	-0.242362	0.324041	0.998177
TC	TC_12	Fibrosis	55	0.10514	0.773479	153	-0.00373209	0.978693	0.65946	0.509601	0.998044	0.106831	0.664755	0.998177
TC	TC_10	Steatosis	55	-0.247436	0.378874	153	-0.144601	0.217387	-0.646158	0.518177	0.998044	-0.226677	0.466766	0.998177
TC	TC_17	Fibrosis	55	0.126707	0.773479	153	0.0223925	0.891241	0.633709	0.526271	0.998044	0.176171	0.487676	0.998177
TC	TC_9	Steatosis	55	-0.151211	0.728163	153	-0.0501003	0.774952	-0.61706	0.537195	0.998044	-0.255896	0.407607	0.998177
TC	TC_7	Fibrosis	55	0.0647015	0.860229	153	0.162346	0.164326	-0.59754	0.550147	0.998044	-0.0813532	0.749314	0.998177
TC	TC_32	Steatosis	55	0.319605	0.182493	153	0.232801	0.0279582	0.567691	0.570245	0.998044	0.248839	0.416133	0.998177
TC	TC_14	Fibrosis	55	0.161754	0.657815	153	0.0718427	0.60982	0.550568	0.58193	0.998044	0.154528	0.54555	0.998177
TC	TC_33	Steatosis	55	-0.109971	0.773479	153	-0.0198001	0.902621	-0.546916	0.584437	0.998044	-0.14029	0.656571	0.998177
TC	TC_29	Steatosis	55	0.0652956	0.860229	153	-0.0219001	0.891241	0.526859	0.598292	0.998044	0.240849	0.436682	0.998177
TC	TC_20	Inflammation	55	0.199667	0.472079	153	0.117798	0.328416	0.50722	0.612001	0.998044	0.302264	0.255522	0.998177
TC	TC_1	Steatosis	55	0.109971	0.773479	153	0.0297002	0.891241	0.487126	0.626169	0.998044	0.223147	0.456332	0.998177
TC	TC_12	Steatosis	55	0	1	153	-0.0774004	0.588037	0.468092	0.639719	0.998044	0.162986	0.588387	0.998177
TC	TC_10	Fibrosis	55	-0.126707	0.773479	153	-0.0500722	0.774952	-0.466416	0.640918	0.998044	-0.0489879	0.848567	0.998177
TC	TC_6	Fibrosis	55	-0.102444	0.773479	153	-0.0270576	0.891241	-0.457138	0.647572	0.998044	-0.164959	0.507533	0.998177
TC	TC_3	Steatosis	55	0.0584223	0.860229	153	0.131101	0.272089	-0.442834	0.657886	0.998044	0.00527177	0.986449	0.998177
TC	TC_34	Steatosis	55	0.0824786	0.860229	153	0.146101	0.214623	-0.389219	0.697115	0.998044	-0.166059	0.59537	0.998177
TC	TC_28	Fibrosis	55	-0.0754851	0.860229	153	-0.136843	0.246769	0.374677	0.707901	0.998044	0.0371216	0.884418	0.998177
TC	TC_35	Fibrosis	55	-0.0404385	0.91806	153	-0.100766	0.418478	0.366051	0.714327	0.998044	0.0523196	0.838012	0.998177
TC	TC_27	Fibrosis	55	-0.226455	0.421771	153	-0.168877	0.149054	-0.36177	0.717524	0.998044	-0.190626	0.449129	0.998177
TC	TC_25	Fibrosis	55	0.212976	0.435802	153	0.155193	0.181873	0.361107	0.71802	0.998044	0.0710266	0.779937	0.998177
TC	TC_4	Inflammation	55	-0.291182	0.232638	153	-0.343924	0.000201659	0.354162	0.723217	0.998044	-0.137799	0.575057	0.998177
TC	TC_7	Inflammation	55	0.0138658	0.947733	153	0.0719221	0.60982	-0.351149	0.725477	0.998044	-0.074733	0.780987	0.998177
TC	TC_26	Fibrosis	55	0.253414	0.378874	153	0.306342	0.00137142	-0.346717	0.728804	0.998044	-0.0424262	0.863811	0.998177
TC	TC_2	Fibrosis	55	0.134795	0.773479	153	0.190025	0.0889555	-0.342478	0.731991	0.998044	-0.0569147	0.821787	0.998177
TC	TC_20	Fibrosis	55	0.10514	0.773479	153	0.0525602	0.774952	0.319411	0.749415	0.998044	0.168051	0.510055	0.998177
TC	TC_8	Inflammation	55	-0.241265	0.379913	153	-0.290056	0.00263416	0.316934	0.751293	0.998044	-0.192911	0.420167	0.998177
TC	TC_8	Steatosis	55	-0.216506	0.435802	153	-0.262801	0.0090222	0.296513	0.766839	0.998044	-0.232216	0.411202	0.998177
TC	TC_9	Fibrosis	55	-0.0620056	0.860229	153	-0.0149283	0.944647	-0.284613	0.775941	0.998044	-0.0522749	0.836317	0.998177
TC	TC_4	Steatosis	55	-0.336788	0.182493	153	-0.297302	0.0019946	-0.265009	0.791002	0.998044	-0.45448	0.115986	0.998177
TC	TC_21	Inflammation	55	-0.0831948	0.860229	153	-0.126382	0.298864	0.263595	0.792092	0.998044	0.0553862	0.829382	0.998177
TC	TC_14	Steatosis	55	-0.0687322	0.860229	153	-0.0267001	0.891241	-0.254304	0.79926	0.998044	-0.0524684	0.867585	0.998177
TC	TC_23	Steatosis	55	0.120281	0.773479	153	0.159301	0.172197	-0.240233	0.81015	0.998044	0.0189542	0.951369	0.998177
TC	TC_21	Steatosis	55	-0.0584223	0.860229	153	-0.0951005	0.454255	0.222712	0.82376	0.998044	-0.0291159	0.922884	0.998177
TC	TC_10	Inflammation	55	-0.146977	0.732725	153	-0.110695	0.371015	-0.222708	0.823762	0.998044	-0.00215155	0.993593	0.998177
TC	TC_1	Fibrosis	55	0.0026959	0.993881	153	-0.0317227	0.891241	0.207801	0.835385	0.998044	0.0279082	0.909272	0.998177
TC	TC_1	Inflammation	55	0.110926	0.773479	153	0.0784336	0.586594	0.197905	0.84312	0.998044	0.186913	0.464221	0.998177
TC	TC_3	Inflammation	55	0.102607	0.773479	153	0.0704423	0.615523	0.195614	0.844912	0.998044	0.0965646	0.71649	0.998177
TC	TC_34	Fibrosis	55	0.110532	0.773479	153	0.140264	0.237682	-0.182334	0.855321	0.998044	-0.0738253	0.772516	0.998177
TC	TC_29	Inflammation	55	-0.069329	0.860229	153	-0.097968	0.435838	0.174083	0.8618	0.998044	0.0622591	0.813602	0.998177
TC	TC_11	Inflammation	55	0.05269	0.875913	153	0.024566	0.891241	0.17001	0.865003	0.998044	0.0877618	0.737295	0.998177
TC	TC_6	Steatosis	55	0.061859	0.860229	153	0.0381002	0.872845	0.143764	0.885687	0.998044	0.205659	0.501641	0.998177
TC	TC_8	Fibrosis	55	-0.102444	0.773479	153	-0.0802399	0.576879	-0.135149	0.892494	0.998044	-0.10137	0.672623	0.998177
TC	TC_12	Inflammation	55	-0.0554632	0.869787	153	-0.0760658	0.592802	0.124893	0.900608	0.998044	0.0434383	0.866142	0.998177
TC	TC_34	Inflammation	55	0.069329	0.860229	153	0.0893847	0.492182	-0.121819	0.903042	0.998044	-0.107449	0.689547	0.998177
TC	TC_13	Fibrosis	55	0.026959	0.947733	153	0.00746417	0.969817	0.117701	0.906305	0.998044	-0.0154842	0.950805	0.998177
TC	TC_19	Fibrosis	55	-0.0754851	0.860229	153	-0.0566033	0.752109	-0.114465	0.908869	0.998044	-0.0465845	0.85445	0.998177
TC	TC_27	Steatosis	55	-0.144338	0.732725	153	-0.162301	0.164326	0.111032	0.911591	0.998044	-0.232544	0.451922	0.998177
TC	TC_9	Inflammation	55	-0.0831948	0.860229	153	-0.101224	0.418478	0.109751	0.912607	0.998044	-0.0143858	0.956518	0.998177
TC	TC_15	Inflammation	55	0.0138658	0.947733	153	0.0304855	0.891241	-0.100361	0.920058	0.998044	-0.0398493	0.881806	0.998177
TC	TC_28	Inflammation	55	0.119246	0.773479	153	0.135557	0.248791	-0.100073	0.920286	0.998044	-0.00214034	0.993635	0.998177
TC	TC_15	Fibrosis	55	-0.0377426	0.925429	153	-0.0217705	0.891241	-0.0964881	0.923133	0.998044	-0.0577003	0.821248	0.998177
TC	TC_23	Inflammation	55	0.102607	0.773479	153	0.117798	0.328416	-0.0928185	0.926048	0.998044	0.0639824	0.811121	0.998177
TC	TC_23	Fibrosis	55	0.175233	0.602012	153	0.162035	0.164326	0.081994	0.934652	0.998044	0.0599054	0.812925	0.998177
TC	TC_27	Inflammation	55	-0.244038	0.379913	153	-0.231453	0.0279582	-0.0805092	0.935832	0.998044	-0.166702	0.52279	0.998177
TC	TC_14	Inflammation	55	0.0637827	0.860229	153	0.0742899	0.602385	-0.0637217	0.949192	0.998044	0.0586245	0.827239	0.998177
TC	TC_21	Fibrosis	55	-0.132099	0.773479	153	-0.122848	0.313351	-0.0567585	0.954738	0.998044	-0.0330198	0.892473	0.998177
TC	TC_16	Inflammation	55	-0.0499169	0.875913	153	-0.0443964	0.820134	-0.0333937	0.973361	0.998044	-0.0776675	0.768806	0.998177
TC	TC_11	Steatosis	55	-0.0240563	0.947733	153	-0.0288001	0.891241	0.0286521	0.977142	0.998044	0.00396918	0.989644	0.998177
TC	TC_16	Fibrosis	55	-0.0053918	0.987648	153	-0.0087082	0.969817	0.0200174	0.984029	0.998044	-0.0266362	0.915898	0.998177
TC	TC_13	Inflammation	55	0.0221853	0.947733	153	0.024566	0.891241	-0.0143769	0.988529	0.998044	0.0174412	0.947186	0.998177
TC	TC_19	Inflammation	55	0.0277316	0.947733	153	0.0260459	0.891241	0.0101817	0.991876	0.998044	0.0667355	0.802849	0.998177
TC	TC_24	Steatosis	55	0.209633	0.435802	153	0.208801	0.0503638	0.00525187	0.99581	0.998044	0.329401	0.265359	0.998177
TC	TC_17	Inflammation	55	0.108153	0.773479	153	0.108623	0.380887	-0.00286994	0.99771	0.998044	0.0789327	0.765183	0.998177
TC	TC_3	Fibrosis	55	0.0512221	0.875913	153	0.0516272	0.774952	-0.0024518	0.998044	0.998044	-0.0317205	0.900642	0.998177

### Sheet: Table S15c
Table S15c. Cross-omic correlations between module eigengenes in men and women. Spearman correlations between every pair of modules from different omics layers, estimated separately by sex in participants with both layers available (n per layer pair shown). P values were corrected by the Benjamini–Hochberg method across all layer pairs within each sex; correlations with FDR ≤ 0.10 are marked significant (59 in men, 311 in women; Fig. S3a–b). Rows are ordered by sex, significance and FDR.
Sex	Layer pair	Module 1	Module 2	Spearman ρ	P value	FDR	Significant (FDR ≤ 0.10)	n
Men	MC-LC	MC_9	LC_15	0.823188	6.91e-14	1.42e-10	TRUE	52
Men	MC-LC	MC_5	LC_4	-0.684368	2.22e-08	2.28e-05	TRUE	52
Men	MC-LC	MC_3	LC_7	0.658584	1.11e-07	7.63e-05	TRUE	52
Men	LC-TC	LC_15	TC_27	-0.620202	4.42e-07	0.00022691	TRUE	55
Men	MC-LC	MC_5	LC_2	0.620336	9.34e-07	0.00031984	TRUE	52
Men	LC-TC	LC_14	TC_30	0.607576	8.7e-07	0.00031984	TRUE	55
Men	LC-TC	LC_5	TC_30	-0.596465	1.54e-06	0.00045306	TRUE	55
Men	MC-TC	MC_9	TC_27	-0.613349	2.18e-06	0.00056079	TRUE	50
Men	LC-TC	LC_14	TC_31	-0.562626	7.79e-06	0.00177903	TRUE	55
Men	MC-LC	MC_3	LC_8	0.571416	9.68e-06	0.0019883	TRUE	52
Men	MC-LC	MC_2	LC_10	0.557671	1.75e-05	0.00326546	TRUE	52
Men	MC-LC	MC_11	LC_8	0.538632	3.8e-05	0.00549767	TRUE	52
Men	MC-LC	MC_2	LC_7	0.537266	4.01e-05	0.00549767	TRUE	52
Men	LC-TC	LC_7	TC_30	-0.524315	3.98e-05	0.00549767	TRUE	55
Men	LC-TC	LC_1	TC_26	0.526118	3.7e-05	0.00549767	TRUE	55
Men	MC-LC	MC_10	LC_4	0.529753	5.38e-05	0.00650024	TRUE	52
Men	MC-LC	MC_2	LC_5	0.529839	5.36e-05	0.00650024	TRUE	52
Men	MC-LC	MC_2	LC_8	0.524716	6.52e-05	0.00744144	TRUE	52
Men	MC-LC	MC_12	LC_4	-0.521557	7.34e-05	0.00794151	TRUE	52
Men	LC-TC	LC_1	TC_31	-0.50671	7.9e-05	0.00811469	TRUE	55
Men	LC-TC	LC_1	TC_30	0.486075	0.00016839	0.0164786	TRUE	55
Men	LC-TC	LC_15	TC_17	0.481962	0.00019472	0.0181882	TRUE	55
Men	MC-LC	MC_3	LC_5	0.492615	0.00020741	0.0185318	TRUE	52
Men	MC-LC	MC_3	LC_10	0.487151	0.00024977	0.0213867	TRUE	52
Men	MC-LC	MC_6	LC_8	0.482199	0.0002948	0.0242325	TRUE	52
Men	LC-TC	LC_14	TC_22	-0.467533	0.00031953	0.0252551	TRUE	55
Men	MC-LC	MC_5	LC_12	-0.478187	0.00033656	0.0256159	TRUE	52
Men	MC-LC	MC_6	LC_15	-0.470332	0.00043417	0.0318653	TRUE	52
Men	LC-TC	LC_15	TC_14	0.453175	0.00051207	0.0362863	TRUE	55
Men	MC-LC	MC_4	LC_14	-0.460343	0.00059505	0.0399234	TRUE	52
Men	MC-LC	MC_5	LC_14	-0.45966	0.0006078	0.0399234	TRUE	52
Men	MC-TC	MC_3	TC_31	0.467371	0.00062168	0.0399234	TRUE	50
Men	MC-TC	MC_9	TC_17	0.464874	0.00067075	0.0412843	TRUE	50
Men	LC-TC	LC_5	TC_31	0.444084	0.00068305	0.0412843	TRUE	55
Men	MC-LC	MC_12	LC_12	-0.454111	0.0007209	0.0423273	TRUE	52
Men	LC-TC	LC_5	TC_26	-0.437374	0.00084064	0.0466895	TRUE	55
Men	LC-TC	LC_13	TC_34	-0.437518	0.00083693	0.0466895	TRUE	55
Men	SMC-TC	SMC_8	TC_24	0.431746	0.00099729	0.0525492	TRUE	55
Men	SMC-TC	SMC_8	TC_8	-0.432395	0.00097796	0.0525492	TRUE	55
Men	MC-TC	MC_3	TC_32	-0.44922	0.0010662	0.0547761	TRUE	50
Men	MC-LC	MC_4	LC_2	0.439597	0.00111154	0.0557126	TRUE	52
Men	SMC-TC	SMC_8	TC_12	-0.426479	0.00116716	0.0571076	TRUE	55
Men	LC-TC	LC_7	TC_27	0.416739	0.00155102	0.0741241	TRUE	55
Men	LC-TC	LC_1	TC_32	0.413564	0.00169855	0.0793302	TRUE	55
Men	SMC-TC	SMC_8	TC_13	-0.41176	0.00178785	0.0816454	TRUE	55
Men	SMC-TC	SMC_2	TC_22	-0.41039	0.0018585	0.0830265	TRUE	55
Men	MC-LC	MC_3	LC_9	0.41979	0.00194796	0.0851716	TRUE	52
Men	SMC-TC	SMC_10	TC_4	-0.404978	0.00216232	0.0857055	TRUE	55
Men	MC-LC	MC_1	LC_10	0.416119	0.00215357	0.0857055	TRUE	52
Men	MC-TC	MC_9	TC_14	0.423385	0.00218716	0.0857055	TRUE	50
Men	MC-TC	MC_2	TC_32	-0.425306	0.00207734	0.0857055	TRUE	50
Men	MC-TC	MC_13	TC_29	0.426267	0.00202429	0.0857055	TRUE	50
Men	LC-TC	LC_1	TC_33	-0.404185	0.00221041	0.0857055	TRUE	55
Men	SMC-LC	SMC_10	LC_9	-0.395191	0.00234689	0.087181	TRUE	57
Men	SMC-TC	SMC_3	TC_27	-0.400433	0.00245089	0.087181	TRUE	55
Men	MC-LC	MC_2	LC_9	0.41296	0.0023457	0.087181	TRUE	52
Men	MC-TC	MC_2	TC_26	-0.419544	0.00242236	0.087181	TRUE	50
Men	LC-TC	LC_15	TC_4	-0.400289	0.00246058	0.087181	TRUE	55
Men	SMC-MC	SMC_8	MC_4	-0.405959	0.00282662	0.0984526	TRUE	52
Men	MC-LC	MC_4	LC_8	0.404508	0.0029366	0.100579	FALSE	52
Men	SMC-MC	SMC_1	MC_4	-0.402544	0.00309143	0.101064	FALSE	52
Men	MC-LC	MC_2	LC_13	0.402886	0.00306399	0.101064	FALSE	52
Men	MC-LC	MC_6	LC_3	-0.402459	0.00309832	0.101064	FALSE	52
Men	SMC-TC	SMC_8	TC_1	0.390332	0.00321778	0.101731	FALSE	55
Men	MC-LC	MC_1	LC_7	0.401093	0.00321045	0.101731	FALSE	52
Men	SMC-TC	SMC_10	TC_1	0.388961	0.00333674	0.103717	FALSE	55
Men	LC-TC	LC_5	TC_27	0.388456	0.00338154	0.103717	FALSE	55
Men	MC-LC	MC_3	LC_12	0.396995	0.00356866	0.107847	FALSE	52
Men	SMC-TC	SMC_10	TC_22	-0.383406	0.00385965	0.11495	FALSE	55
Men	MC-LC	MC_4	LC_4	-0.39247	0.00400472	0.117567	FALSE	52
Men	LC-TC	LC_1	TC_22	-0.379293	0.00429204	0.124227	FALSE	55
Men	SMC-LC	SMC_3	LC_15	0.372116	0.00436772	0.124662	FALSE	57
Men	SMC-TC	SMC_8	TC_22	-0.376623	0.00459504	0.127605	FALSE	55
Men	MC-TC	MC_13	TC_11	-0.394574	0.00457494	0.127605	FALSE	50
Men	SMC-MC	SMC_8	MC_14	-0.383249	0.00504069	0.127884	FALSE	52
Men	SMC-MC	SMC_2	MC_4	-0.385725	0.0047417	0.127884	FALSE	52
Men	SMC-TC	SMC_10	TC_8	-0.373593	0.00496164	0.127884	FALSE	55
Men	MC-LC	MC_3	LC_14	-0.383932	0.0049566	0.127884	FALSE	52
Men	MC-LC	MC_2	LC_11	0.385811	0.00473168	0.127884	FALSE	52
Men	MC-TC	MC_12	TC_29	0.392173	0.0048513	0.127884	FALSE	50
Men	LC-TC	LC_8	TC_27	0.373449	0.00497972	0.127884	FALSE	55
Men	SMC-TC	SMC_12	TC_32	-0.370996	0.00529607	0.131758	FALSE	55
Men	SMC-TC	SMC_10	TC_9	-0.370491	0.00536335	0.131758	FALSE	55
Men	MC-TC	MC_3	TC_30	-0.387851	0.00538574	0.131758	FALSE	50
Men	MC-LC	MC_6	LC_14	-0.379749	0.00549154	0.132766	FALSE	52
Men	MC-TC	MC_1	TC_26	-0.386219	0.00560064	0.133829	FALSE	50
Men	LC-TC	LC_15	TC_29	-0.367749	0.0057418	0.135625	FALSE	55
Men	SMC-MC	SMC_8	MC_3	-0.376249	0.00597729	0.136376	FALSE	52
Men	MC-LC	MC_10	LC_2	-0.375822	0.00603903	0.136376	FALSE	52
Men	MC-TC	MC_4	TC_25	-0.383914	0.00591677	0.136376	FALSE	50
Men	LC-TC	LC_7	TC_31	0.366306	0.00595022	0.136376	FALSE	55
Men	MC-TC	MC_13	TC_21	0.381705	0.00623423	0.138663	FALSE	50
Men	LC-TC	LC_8	TC_2	-0.364141	0.00627527	0.138663	FALSE	55
Men	MC-LC	MC_1	LC_8	0.372236	0.00657993	0.143849	FALSE	52
Men	MC-LC	MC_7	LC_7	-0.369845	0.00696358	0.150633	FALSE	52
Men	SMC-TC	SMC_3	TC_11	0.358514	0.00719405	0.153832	FALSE	55
Men	MC-TC	MC_2	TC_2	-0.375174	0.00726119	0.153832	FALSE	50
Men	MC-LC	MC_3	LC_11	0.366516	0.00753033	0.157906	FALSE	52
Men	MC-TC	MC_1	TC_34	-0.372005	0.00781046	0.162126	FALSE	50
Men	SMC-TC	SMC_10	TC_6	0.354185	0.00797856	0.163959	FALSE	55
Men	LC-TC	LC_9	TC_32	-0.352525	0.00829844	0.168845	FALSE	55
Men	SMC-TC	SMC_3	TC_29	-0.350577	0.00868813	0.173341	FALSE	55
Men	SMC-TC	SMC_8	TC_3	-0.350577	0.00868813	0.173341	FALSE	55
Men	MC-TC	MC_9	TC_4	-0.366146	0.00892111	0.176278	FALSE	50
Men	MC-LC	MC_13	LC_8	0.358661	0.00902853	0.176701	FALSE	52
Men	SMC-MC	SMC_9	MC_4	-0.357466	0.00927777	0.179866	FALSE	52
Men	MC-LC	MC_1	LC_13	0.356954	0.00938639	0.180271	FALSE	52
Men	LC-TC	LC_7	TC_4	0.346825	0.00948356	0.180451	FALSE	55
Men	SMC-MC	SMC_10	MC_5	-0.354307	0.00996531	0.181625	FALSE	52
Men	SMC-TC	SMC_8	TC_9	-0.344805	0.00993743	0.181625	FALSE	55
Men	MC-LC	MC_10	LC_7	0.355759	0.00964414	0.181625	FALSE	52
Men	LC-TC	LC_14	TC_24	0.344589	0.00998716	0.181625	FALSE	55
Men	LC-TC	LC_13	TC_26	-0.344805	0.00993743	0.181625	FALSE	55
Men	LC-TC	LC_14	TC_26	0.344156	0.0100873	0.181836	FALSE	55
Men	SMC-TC	SMC_8	TC_18	0.342713	0.0104272	0.184723	FALSE	55
Men	LC-TC	LC_5	TC_32	-0.342713	0.0104272	0.184723	FALSE	55
Men	LC-TC	LC_10	TC_31	0.339683	0.0111735	0.194589	FALSE	55
Men	LC-TC	LC_1	TC_3	0.339971	0.0111005	0.194589	FALSE	55
Men	SMC-MC	SMC_2	MC_3	-0.347648	0.0115601	0.199631	FALSE	52
Men	MC-LC	MC_3	LC_13	0.343465	0.0126704	0.216982	FALSE	52
Men	LC-TC	LC_5	TC_25	-0.333406	0.012867	0.218526	FALSE	55
Men	SMC-LC	SMC_1	LC_1	-0.325707	0.0134218	0.218903	FALSE	57
Men	MC-LC	MC_2	LC_14	-0.341159	0.0133205	0.218903	FALSE	52
Men	MC-TC	MC_6	TC_26	-0.348956	0.0130025	0.218903	FALSE	50
Men	LC-TC	LC_14	TC_32	0.332323	0.0131802	0.218903	FALSE	55
Men	LC-TC	LC_9	TC_4	0.331674	0.0133713	0.218903	FALSE	55
Men	SMC-MC	SMC_9	MC_6	-0.338257	0.0141795	0.225883	FALSE	52
Men	MC-TC	MC_11	TC_21	0.345402	0.0140213	0.225883	FALSE	50
Men	MC-TC	MC_15	TC_31	-0.34521	0.0140782	0.225883	FALSE	50
Men	MC-LC	MC_15	LC_10	-0.335525	0.0150309	0.236586	FALSE	52
Men	LC-TC	LC_4	TC_33	-0.32619	0.0150817	0.236586	FALSE	55
Men	MC-LC	MC_13	LC_4	0.333732	0.015613	0.241239	FALSE	52
Men	MC-TC	MC_2	TC_34	-0.340504	0.0155367	0.241239	FALSE	50
Men	MC-LC	MC_1	LC_9	0.332878	0.0158969	0.241986	FALSE	52
Men	MC-LC	MC_1	LC_5	0.332963	0.0158683	0.241986	FALSE	52
Men	LC-TC	LC_15	TC_11	0.320779	0.0169497	0.255425	FALSE	55
Men	LC-TC	LC_7	TC_26	-0.320563	0.0170283	0.255425	FALSE	55
Men	MC-LC	MC_10	LC_8	0.32767	0.0177257	0.260177	FALSE	52
Men	MC-LC	MC_6	LC_5	0.327329	0.0178516	0.260177	FALSE	52
Men	MC-TC	MC_2	TC_10	0.333782	0.0178423	0.260177	FALSE	50
Men	MC-TC	MC_7	TC_31	-0.334454	0.0175994	0.260177	FALSE	50
Men	MC-TC	MC_3	TC_26	-0.333013	0.0181234	0.262279	FALSE	50
Men	SMC-TC	SMC_10	TC_17	0.317027	0.0183576	0.263811	FALSE	55
Men	MC-TC	MC_6	TC_25	-0.331957	0.018516	0.264239	FALSE	50
Men	MC-TC	MC_2	TC_25	-0.331188	0.0188061	0.266528	FALSE	50
Men	MC-TC	MC_9	TC_29	-0.330132	0.0192112	0.270404	FALSE	50
Men	SMC-TC	SMC_11	TC_33	0.313997	0.0195663	0.273529	FALSE	55
Men	LC-TC	LC_5	TC_4	0.313492	0.0197742	0.274567	FALSE	55
Men	SMC-MC	SMC_2	MC_5	-0.321865	0.019972	0.275019	FALSE	52
Men	SMC-TC	SMC_10	TC_3	-0.312771	0.0200744	0.275019	FALSE	55
Men	LC-TC	LC_13	TC_7	-0.311111	0.0207795	0.282794	FALSE	55
Men	SMC-MC	SMC_10	MC_3	-0.319303	0.0210371	0.284415	FALSE	52
Men	SMC-TC	SMC_8	TC_21	0.309452	0.0215055	0.288848	FALSE	55
Men	SMC-TC	SMC_12	TC_14	0.308369	0.0219905	0.291551	FALSE	55
Men	MC-TC	MC_3	TC_22	0.323409	0.0219659	0.291551	FALSE	50
Men	SMC-MC	SMC_1	MC_3	-0.315803	0.0225699	0.291706	FALSE	52
Men	SMC-TC	SMC_5	TC_31	0.307864	0.0222199	0.291706	FALSE	55
Men	MC-LC	MC_7	LC_10	-0.316059	0.0224547	0.291706	FALSE	52
Men	LC-TC	LC_1	TC_25	0.307359	0.0224514	0.291706	FALSE	55
Men	SMC-MC	SMC_1	MC_5	-0.315291	0.022802	0.292863	FALSE	52
Men	MC-TC	MC_1	TC_7	-0.320624	0.0232009	0.295933	FALSE	50
Men	LC-TC	LC_1	TC_20	0.305483	0.023329	0.295933	FALSE	55
Men	LC-TC	LC_9	TC_10	0.305051	0.0235356	0.296722	FALSE	55
Men	MC-TC	MC_1	TC_32	-0.319568	0.0236843	0.296776	FALSE	50
Men	SMC-MC	SMC_6	MC_15	0.31162	0.0245243	0.305439	FALSE	52
Men	MC-TC	MC_6	TC_29	0.317167	0.0248146	0.307193	FALSE	50
Men	SMC-LC	SMC_9	LC_13	-0.296604	0.0250667	0.308455	FALSE	57
Men	SMC-TC	SMC_8	TC_4	-0.300649	0.0257249	0.31467	FALSE	55
Men	LC-TC	LC_14	TC_4	-0.299856	0.0261373	0.317824	FALSE	55
Men	MC-TC	MC_10	TC_2	-0.313998	0.0263756	0.318835	FALSE	50
Men	MC-LC	MC_7	LC_14	0.307436	0.026619	0.319895	FALSE	52
Men	SMC-TC	SMC_10	TC_16	-0.298557	0.0268242	0.320487	FALSE	55
Men	LC-TC	LC_5	TC_20	-0.298124	0.0270565	0.321394	FALSE	55
Men	MC-TC	MC_15	TC_28	-0.312269	0.0272611	0.321963	FALSE	50
Men	SMC-LC	SMC_8	LC_7	-0.291613	0.027741	0.324171	FALSE	57
Men	SMC-TC	SMC_3	TC_14	0.296825	0.0277636	0.324171	FALSE	55
Men	LC-TC	LC_11	TC_35	0.29632	0.0280427	0.32558	FALSE	55
Men	LC-TC	LC_1	TC_21	-0.295166	0.0286895	0.331218	FALSE	55
Men	MC-TC	MC_1	TC_25	-0.308523	0.0292652	0.333213	FALSE	50
Men	MC-TC	MC_11	TC_29	0.308619	0.0292123	0.333213	FALSE	50
Men	LC-TC	LC_8	TC_29	0.294012	0.0293487	0.333213	FALSE	55
Men	MC-TC	MC_3	TC_25	-0.307947	0.0295841	0.334041	FALSE	50
Men	MC-LC	MC_10	LC_12	0.301204	0.0300159	0.33472	FALSE	52
Men	MC-LC	MC_5	LC_8	0.301204	0.0300159	0.33472	FALSE	52
Men	MC-LC	MC_5	LC_5	0.300435	0.0304587	0.33472	FALSE	52
Men	MC-LC	MC_6	LC_7	0.300521	0.0304093	0.33472	FALSE	52
Men	MC-TC	MC_12	TC_27	0.306507	0.0303942	0.33472	FALSE	50
Men	SMC-TC	SMC_10	TC_13	-0.291558	0.0307916	0.334798	FALSE	55
Men	MC-TC	MC_12	TC_25	-0.30593	0.0307233	0.334798	FALSE	50
Men	SMC-MC	SMC_10	MC_4	-0.29813	0.0318198	0.33824	FALSE	52
Men	SMC-LC	SMC_7	LC_8	-0.284288	0.0320957	0.33824	FALSE	57
Men	MC-LC	MC_7	LC_9	-0.298984	0.0313099	0.33824	FALSE	52
Men	MC-LC	MC_4	LC_15	-0.298386	0.0316661	0.33824	FALSE	52
Men	MC-TC	MC_3	TC_10	0.304202	0.0317286	0.33824	FALSE	50
Men	LC-TC	LC_5	TC_29	0.289683	0.0319346	0.33824	FALSE	55
Men	MC-LC	MC_4	LC_5	0.296081	0.0330717	0.344264	FALSE	52
Men	MC-TC	MC_11	TC_11	-0.301801	0.0331699	0.344264	FALSE	50
Men	LC-TC	LC_13	TC_25	-0.288023	0.0329749	0.344264	FALSE	55
Men	MC-LC	MC_6	LC_1	-0.295484	0.0334445	0.345369	FALSE	52
Men	SMC-TC	SMC_3	TC_6	-0.285786	0.0344214	0.351921	FALSE	55
Men	LC-TC	LC_9	TC_28	0.285931	0.0343265	0.351921	FALSE	55
Men	SMC-LC	SMC_2	LC_13	-0.279946	0.0349368	0.354014	FALSE	57
Men	MC-TC	MC_6	TC_30	-0.29892	0.0349707	0.354014	FALSE	50
Men	SMC-LC	SMC_12	LC_10	0.277871	0.0363657	0.357838	FALSE	57
Men	SMC-LC	SMC_7	LC_9	-0.277612	0.0365477	0.357838	FALSE	57
Men	MC-TC	MC_2	TC_30	-0.297959	0.0355887	0.357838	FALSE	50
Men	MC-TC	MC_2	TC_31	0.297383	0.0359637	0.357838	FALSE	50
Men	MC-TC	MC_13	TC_20	-0.296135	0.0367876	0.357838	FALSE	50
Men	MC-TC	MC_3	TC_2	-0.296807	0.0363421	0.357838	FALSE	50
Men	LC-TC	LC_9	TC_22	0.283189	0.036167	0.357838	FALSE	55
Men	LC-TC	LC_14	TC_25	0.282107	0.0369157	0.357838	FALSE	55
Men	LC-TC	LC_8	TC_4	0.282395	0.0367148	0.357838	FALSE	55
Men	MC-TC	MC_3	TC_4	0.295462	0.0372376	0.359264	FALSE	50
Men	MC-LC	MC_14	LC_12	0.289422	0.0374259	0.359394	FALSE	52
Men	MC-TC	MC_11	TC_12	-0.294502	0.0378884	0.362142	FALSE	50
Men	SMC-MC	SMC_12	MC_2	0.286775	0.039283	0.365278	FALSE	52
Men	SMC-MC	SMC_8	MC_5	-0.286861	0.0392219	0.365278	FALSE	52
Men	MC-TC	MC_6	TC_21	0.293733	0.0384157	0.365278	FALSE	50
Men	MC-TC	MC_15	TC_8	-0.293349	0.0386816	0.365278	FALSE	50
Men	LC-TC	LC_11	TC_27	0.279437	0.0388173	0.365278	FALSE	55
Men	LC-TC	LC_15	TC_9	-0.27886	0.0392389	0.365278	FALSE	55
Men	SMC-MC	SMC_1	MC_14	-0.286349	0.0395895	0.365357	FALSE	52
Men	LC-TC	LC_1	TC_24	0.278066	0.0398247	0.365357	FALSE	55
Men	LC-TC	LC_9	TC_16	0.278066	0.0398247	0.365357	FALSE	55
Men	MC-TC	MC_13	TC_3	-0.290756	0.0405164	0.37005	FALSE	50
Men	SMC-MC	SMC_2	MC_1	-0.282934	0.0421131	0.37162	FALSE	52
Men	SMC-MC	SMC_3	MC_9	0.283873	0.0414063	0.37162	FALSE	52
Men	SMC-LC	SMC_2	LC_14	0.270353	0.0419572	0.37162	FALSE	57
Men	SMC-LC	SMC_10	LC_8	-0.269445	0.0426775	0.37162	FALSE	57
Men	SMC-TC	SMC_12	TC_10	0.274387	0.042636	0.37162	FALSE	55
Men	SMC-TC	SMC_10	TC_31	-0.275397	0.0418485	0.37162	FALSE	55
Men	SMC-TC	SMC_5	TC_32	-0.274603	0.0424663	0.37162	FALSE	55
Men	MC-LC	MC_13	LC_12	0.282592	0.0423725	0.37162	FALSE	52
Men	MC-LC	MC_1	LC_3	-0.282763	0.0422426	0.37162	FALSE	52
Men	MC-TC	MC_5	TC_25	-0.288836	0.0419211	0.37162	FALSE	50
Men	LC-TC	LC_9	TC_27	0.276263	0.0411831	0.37162	FALSE	55
Men	MC-LC	MC_14	LC_4	0.281824	0.0429611	0.372511	FALSE	52
Men	MC-TC	MC_6	TC_27	0.286531	0.0436592	0.376973	FALSE	50
Men	SMC-LC	SMC_2	LC_9	-0.266593	0.0450077	0.383746	FALSE	57
Men	MC-TC	MC_15	TC_22	-0.284706	0.0450765	0.383746	FALSE	50
Men	MC-TC	MC_3	TC_34	-0.284706	0.0450765	0.383746	FALSE	50
Men	LC-TC	LC_4	TC_28	0.271212	0.0451906	0.383746	FALSE	55
Men	SMC-LC	SMC_3	LC_1	-0.265686	0.0457706	0.387072	FALSE	57
Men	LC-TC	LC_5	TC_22	0.270058	0.04615	0.388681	FALSE	55
Men	MC-TC	MC_1	TC_2	-0.282881	0.0465312	0.390293	FALSE	50
Men	SMC-TC	SMC_8	TC_17	0.26847	0.0474964	0.393484	FALSE	55
Men	MC-TC	MC_12	TC_11	-0.282113	0.0471551	0.393484	FALSE	50
Men	MC-TC	MC_15	TC_25	-0.281249	0.047865	0.393484	FALSE	50
Men	LC-TC	LC_3	TC_22	-0.26811	0.0478068	0.393484	FALSE	55
Men	LC-TC	LC_14	TC_20	0.268038	0.0478691	0.393484	FALSE	55
Men	MC-LC	MC_9	LC_14	0.273628	0.049666	0.403414	FALSE	52
Men	LC-TC	LC_9	TC_31	0.266234	0.0494478	0.403414	FALSE	55
Men	LC-TC	LC_8	TC_23	-0.266017	0.0496401	0.403414	FALSE	55
Men	SMC-LC	SMC_8	LC_10	-0.259398	0.0513524	0.405881	FALSE	57
Men	SMC-LC	SMC_8	LC_1	-0.259917	0.050872	0.405881	FALSE	57
Men	MC-LC	MC_12	LC_5	0.272432	0.0507113	0.405881	FALSE	52
Men	MC-TC	MC_4	TC_30	-0.277503	0.0510427	0.405881	FALSE	50
Men	MC-TC	MC_13	TC_14	-0.278271	0.0503773	0.405881	FALSE	50
Men	MC-TC	MC_2	TC_7	-0.277215	0.051294	0.405881	FALSE	50
Men	MC-TC	MC_13	TC_12	-0.278175	0.0504601	0.405881	FALSE	50
Men	SMC-LC	SMC_4	LC_1	-0.259074	0.0516545	0.406705	FALSE	57
Men	MC-LC	MC_7	LC_12	-0.269786	0.0530895	0.410591	FALSE	52
Men	MC-LC	MC_11	LC_3	-0.270042	0.0528555	0.410591	FALSE	52
Men	MC-TC	MC_15	TC_11	-0.275582	0.0527374	0.410591	FALSE	50
Men	MC-TC	MC_4	TC_26	-0.27539	0.0529093	0.410591	FALSE	50
Men	MC-TC	MC_4	TC_29	0.275006	0.0532546	0.410591	FALSE	50
Men	LC-TC	LC_5	TC_21	0.26176	0.0535467	0.410591	FALSE	55
Men	LC-TC	LC_14	TC_8	-0.261833	0.0534784	0.410591	FALSE	55
Men	SMC-LC	SMC_6	LC_1	-0.256482	0.0541238	0.411942	FALSE	57
Men	SMC-TC	SMC_8	TC_15	-0.261255	0.0540263	0.411942	FALSE	55
Men	MC-TC	MC_15	TC_24	0.273661	0.0544773	0.413103	FALSE	50
Men	LC-TC	LC_10	TC_4	0.259957	0.0552755	0.417615	FALSE	55
Men	SMC-MC	SMC_5	MC_9	-0.267139	0.0555573	0.418206	FALSE	52
Men	SMC-MC	SMC_8	MC_7	0.264236	0.0583696	0.426867	FALSE	52
Men	SMC-LC	SMC_1	LC_6	-0.252528	0.058073	0.426867	FALSE	57
Men	SMC-TC	SMC_3	TC_19	-0.257864	0.0573373	0.426867	FALSE	55
Men	MC-LC	MC_14	LC_8	0.264492	0.0581169	0.426867	FALSE	52
Men	MC-TC	MC_15	TC_7	-0.270012	0.0579108	0.426867	FALSE	50
Men	LC-TC	LC_10	TC_30	-0.257937	0.0572652	0.426867	FALSE	55
Men	LC-TC	LC_4	TC_22	-0.258153	0.0570493	0.426867	FALSE	55
Men	LC-TC	LC_1	TC_28	0.256999	0.0582084	0.426867	FALSE	55
Men	SMC-TC	SMC_1	TC_13	-0.256493	0.0587215	0.427917	FALSE	55
Men	SMC-MC	SMC_10	MC_1	-0.263468	0.0591329	0.429393	FALSE	52
Men	LC-TC	LC_9	TC_2	-0.2557	0.0595351	0.430791	FALSE	55
Men	LC-TC	LC_9	TC_18	-0.255267	0.0599827	0.432507	FALSE	55
Men	SMC-MC	SMC_3	MC_5	0.262187	0.0604229	0.434158	FALSE	52
Men	MC-TC	MC_9	TC_11	0.267131	0.0607428	0.434935	FALSE	50
Men	LC-TC	LC_13	TC_23	-0.254329	0.0609618	0.434988	FALSE	55
Men	MC-LC	MC_7	LC_5	-0.261248	0.0613833	0.435918	FALSE	52
Men	MC-TC	MC_8	TC_9	-0.266363	0.0615164	0.435918	FALSE	50
Men	MC-TC	MC_14	TC_6	-0.266074	0.0618085	0.436483	FALSE	50
Men	SMC-MC	SMC_10	MC_6	-0.258943	0.0637924	0.43991	FALSE	52
Men	SMC-LC	SMC_4	LC_12	0.247342	0.0636018	0.43991	FALSE	57
Men	MC-LC	MC_10	LC_11	0.25937	0.0633406	0.43991	FALSE	52
Men	MC-TC	MC_13	TC_6	0.264442	0.0634851	0.43991	FALSE	50
Men	MC-TC	MC_3	TC_27	0.265114	0.0627904	0.43991	FALSE	50
Men	LC-TC	LC_13	TC_14	0.252742	0.0626481	0.43991	FALSE	55
Men	LC-TC	LC_8	TC_5	-0.251876	0.0635835	0.43991	FALSE	55
Men	SMC-LC	SMC_2	LC_5	-0.24637	0.0646841	0.441614	FALSE	57
Men	SMC-TC	SMC_10	TC_23	0.250938	0.0646095	0.441614	FALSE	55
Men	SMC-TC	SMC_10	TC_18	0.251082	0.0644508	0.441614	FALSE	55
Men	LC-TC	LC_10	TC_27	0.250505	0.0650875	0.442896	FALSE	55
Men	SMC-LC	SMC_8	LC_8	-0.245787	0.0653405	0.443151	FALSE	57
Men	SMC-TC	SMC_2	TC_31	-0.249134	0.0666198	0.447398	FALSE	55
Men	SMC-TC	SMC_11	TC_27	-0.249278	0.0664572	0.447398	FALSE	55
Men	LC-TC	LC_13	TC_2	-0.249134	0.0666198	0.447398	FALSE	55
Men	MC-TC	MC_11	TC_8	-0.2606	0.0675736	0.452325	FALSE	50
Men	MC-LC	MC_2	LC_12	0.254845	0.0682618	0.455448	FALSE	52
Men	MC-LC	MC_13	LC_7	0.254333	0.0688376	0.457803	FALSE	52
Men	MC-TC	MC_4	TC_20	-0.259064	0.0692666	0.459171	FALSE	50
Men	MC-LC	MC_12	LC_14	-0.253308	0.0700008	0.461885	FALSE	52
Men	MC-TC	MC_12	TC_21	0.258295	0.0701257	0.461885	FALSE	50
Men	SMC-MC	SMC_7	MC_12	0.252711	0.0706865	0.462458	FALSE	52
Men	SMC-TC	SMC_2	TC_30	0.244877	0.0715628	0.462458	FALSE	55
Men	MC-LC	MC_12	LC_8	0.252113	0.0713775	0.462458	FALSE	52
Men	MC-TC	MC_12	TC_30	-0.257335	0.0712114	0.462458	FALSE	50
Men	LC-TC	LC_7	TC_32	-0.245166	0.0712187	0.462458	FALSE	55
Men	LC-TC	LC_1	TC_35	0.245815	0.0704493	0.462458	FALSE	55
Men	MC-TC	MC_14	TC_1	-0.256471	0.0721999	0.462897	FALSE	50
Men	MC-TC	MC_14	TC_12	0.256182	0.0725318	0.462897	FALSE	50
Men	MC-TC	MC_11	TC_15	-0.256182	0.0725318	0.462897	FALSE	50
Men	MC-TC	MC_11	TC_13	-0.256182	0.0725318	0.462897	FALSE	50
Men	LC-TC	LC_1	TC_13	0.243651	0.07304	0.464697	FALSE	55
Men	SMC-LC	SMC_8	LC_6	-0.238722	0.073722	0.465134	FALSE	57
Men	SMC-LC	SMC_2	LC_6	-0.238722	0.073722	0.465134	FALSE	57
Men	MC-LC	MC_3	LC_3	-0.250064	0.0737877	0.465134	FALSE	52
Men	MC-TC	MC_12	TC_14	-0.254646	0.0743224	0.467072	FALSE	50
Men	MC-LC	MC_15	LC_1	0.248271	0.0759492	0.471527	FALSE	52
Men	MC-TC	MC_15	TC_6	0.253685	0.0754592	0.471527	FALSE	50
Men	MC-TC	MC_15	TC_29	0.253301	0.0759178	0.471527	FALSE	50
Men	LC-TC	LC_10	TC_32	-0.241631	0.0755256	0.471527	FALSE	55
Men	MC-TC	MC_13	TC_1	0.252533	0.0768415	0.474202	FALSE	50
Men	MC-TC	MC_14	TC_16	0.252629	0.0767255	0.474202	FALSE	50
Men	SMC-MC	SMC_3	MC_8	0.246564	0.0780539	0.475849	FALSE	52
Men	SMC-TC	SMC_3	TC_21	-0.239394	0.0783554	0.475849	FALSE	55
Men	SMC-TC	SMC_11	TC_17	0.238745	0.0791924	0.475849	FALSE	55
Men	SMC-TC	SMC_5	TC_35	0.238889	0.0790058	0.475849	FALSE	55
Men	SMC-TC	SMC_5	TC_4	0.239177	0.0786336	0.475849	FALSE	55
Men	MC-LC	MC_3	LC_4	0.245966	0.0788014	0.475849	FALSE	52
Men	MC-TC	MC_12	TC_26	-0.251861	0.077657	0.475849	FALSE	50
Men	LC-TC	LC_8	TC_30	-0.239105	0.0787265	0.475849	FALSE	55
Men	LC-TC	LC_1	TC_10	-0.239899	0.0777092	0.475849	FALSE	55
Men	MC-LC	MC_12	LC_15	-0.245454	0.0794465	0.475984	FALSE	52
Men	SMC-TC	SMC_6	TC_26	-0.237951	0.080225	0.477478	FALSE	55
Men	SMC-TC	SMC_11	TC_35	-0.238023	0.0801307	0.477478	FALSE	55
Men	MC-TC	MC_14	TC_18	-0.24946	0.0806253	0.477478	FALSE	50
Men	MC-TC	MC_13	TC_27	0.24946	0.0806253	0.477478	FALSE	50
Men	MC-TC	MC_13	TC_8	-0.248884	0.0813508	0.48039	FALSE	50
Men	LC-TC	LC_7	TC_29	0.23658	0.0820336	0.483035	FALSE	55
Men	MC-LC	MC_1	LC_12	0.243234	0.0822905	0.483163	FALSE	52
Men	MC-TC	MC_15	TC_1	0.247731	0.0828172	0.48487	FALSE	50
Men	SMC-TC	SMC_9	TC_35	0.235786	0.0830953	0.485116	FALSE	55
Men	SMC-LC	SMC_5	LC_14	-0.23049	0.0845422	0.492165	FALSE	57
Men	MC-TC	MC_8	TC_25	-0.245714	0.0854332	0.495947	FALSE	50
Men	LC-TC	LC_1	TC_5	-0.233766	0.0858466	0.496943	FALSE	55
Men	SMC-MC	SMC_8	MC_15	0.239734	0.086937	0.500436	FALSE	52
Men	MC-LC	MC_9	LC_5	-0.239819	0.0868213	0.500436	FALSE	52
Men	MC-TC	MC_6	TC_11	-0.24437	0.0872128	0.500621	FALSE	50
Men	MC-TC	MC_6	TC_14	-0.244178	0.0874694	0.500695	FALSE	50
Men	SMC-MC	SMC_4	MC_15	-0.238538	0.0885699	0.500813	FALSE	52
Men	SMC-MC	SMC_1	MC_6	-0.238368	0.0888051	0.500813	FALSE	52
Men	SMC-LC	SMC_2	LC_12	0.225953	0.091019	0.500813	FALSE	57
Men	SMC-LC	SMC_7	LC_13	-0.227897	0.0881973	0.500813	FALSE	57
Men	SMC-LC	SMC_8	LC_11	-0.227768	0.0883832	0.500813	FALSE	57
Men	SMC-LC	SMC_9	LC_1	-0.225953	0.091019	0.500813	FALSE	57
Men	SMC-TC	SMC_5	TC_10	0.231818	0.0885669	0.500813	FALSE	55
Men	SMC-TC	SMC_5	TC_16	0.230303	0.0907289	0.500813	FALSE	55
Men	MC-TC	MC_5	TC_30	-0.241296	0.0913893	0.500813	FALSE	50
Men	MC-TC	MC_8	TC_20	-0.242737	0.0894126	0.500813	FALSE	50
Men	MC-TC	MC_6	TC_34	-0.241681	0.0908589	0.500813	FALSE	50
Men	MC-TC	MC_14	TC_9	0.241393	0.0912565	0.500813	FALSE	50
Men	LC-TC	LC_8	TC_17	-0.230592	0.090314	0.500813	FALSE	55
Men	LC-TC	LC_12	TC_26	-0.230808	0.0900037	0.500813	FALSE	55
Men	LC-TC	LC_12	TC_15	-0.231457	0.089078	0.500813	FALSE	55
Men	LC-TC	LC_10	TC_8	0.230159	0.090937	0.500813	FALSE	55
Men	MC-TC	MC_4	TC_28	-0.241008	0.0917887	0.501664	FALSE	50
Men	SMC-TC	SMC_10	TC_12	-0.228211	0.0937821	0.5112	FALSE	55
Men	SMC-MC	SMC_6	MC_13	0.233501	0.0957158	0.511565	FALSE	52
Men	SMC-MC	SMC_7	MC_15	0.233416	0.0958406	0.511565	FALSE	52
Men	SMC-LC	SMC_10	LC_1	-0.223166	0.095186	0.511565	FALSE	57
Men	SMC-TC	SMC_9	TC_23	0.227056	0.0955006	0.511565	FALSE	55
Men	SMC-TC	SMC_10	TC_26	-0.22684	0.0958255	0.511565	FALSE	55
Men	MC-TC	MC_13	TC_19	0.239088	0.0944861	0.511565	FALSE	50
Men	LC-TC	LC_13	TC_10	0.227561	0.0947458	0.511565	FALSE	55
Men	LC-TC	LC_4	TC_25	0.226984	0.0956088	0.511565	FALSE	55
Men	SMC-LC	SMC_2	LC_7	-0.222518	0.0961761	0.512025	FALSE	57
Men	SMC-TC	SMC_10	TC_28	-0.226335	0.096587	0.512884	FALSE	55
Men	SMC-LC	SMC_7	LC_10	-0.221934	0.0970739	0.513136	FALSE	57
Men	SMC-TC	SMC_7	TC_28	-0.225974	0.0971338	0.513136	FALSE	55
Men	SMC-MC	SMC_6	MC_12	0.231708	0.0983645	0.513782	FALSE	52
Men	MC-TC	MC_8	TC_3	-0.236687	0.0979439	0.513782	FALSE	50
Men	MC-TC	MC_14	TC_8	0.236303	0.0985061	0.513782	FALSE	50
Men	LC-TC	LC_13	TC_32	-0.22518	0.0983452	0.513782	FALSE	55
Men	LC-TC	LC_3	TC_8	-0.225397	0.0980137	0.513782	FALSE	55
Men	MC-TC	MC_14	TC_20	0.235534	0.099638	0.51837	FALSE	50
Men	SMC-TC	SMC_10	TC_19	0.224026	0.100128	0.519604	FALSE	55
Men	SMC-LC	SMC_1	LC_8	-0.219795	0.100422	0.519816	FALSE	57
Men	MC-TC	MC_15	TC_4	-0.234574	0.101067	0.521841	FALSE	50
Men	LC-TC	LC_9	TC_9	0.222944	0.101822	0.524423	FALSE	55
Men	MC-LC	MC_12	LC_2	0.228976	0.102509	0.525329	FALSE	52
Men	MC-TC	MC_8	TC_1	0.233709	0.102367	0.525329	FALSE	50
Men	LC-TC	LC_8	TC_18	-0.22215	0.103079	0.526932	FALSE	55
Men	SMC-TC	SMC_2	TC_24	0.221717	0.103769	0.527835	FALSE	55
Men	LC-TC	LC_11	TC_30	-0.221789	0.103654	0.527835	FALSE	55
Men	SMC-TC	SMC_8	TC_23	0.221429	0.104231	0.528877	FALSE	55
Men	SMC-LC	SMC_11	LC_9	-0.217138	0.104706	0.529975	FALSE	57
Men	SMC-LC	SMC_4	LC_6	-0.216425	0.105878	0.530422	FALSE	57
Men	SMC-TC	SMC_2	TC_8	-0.220274	0.106096	0.530422	FALSE	55
Men	MC-TC	MC_11	TC_25	-0.231116	0.106343	0.530422	FALSE	50
Men	MC-TC	MC_12	TC_34	-0.231789	0.105301	0.530422	FALSE	50
Men	MC-TC	MC_9	TC_9	-0.231309	0.106044	0.530422	FALSE	50
Men	LC-TC	LC_7	TC_8	0.22013	0.106331	0.530422	FALSE	55
Men	SMC-LC	SMC_1	LC_12	0.215517	0.107386	0.533661	FALSE	57
Men	LC-TC	LC_7	TC_2	-0.219408	0.107511	0.533661	FALSE	55
Men	MC-TC	MC_3	TC_18	-0.229964	0.108147	0.534237	FALSE	50
Men	MC-TC	MC_13	TC_26	-0.229964	0.108147	0.534237	FALSE	50
Men	SMC-LC	SMC_7	LC_2	-0.213443	0.110893	0.535919	FALSE	57
Men	SMC-TC	SMC_2	TC_23	0.217821	0.110144	0.535919	FALSE	55
Men	SMC-TC	SMC_8	TC_25	-0.2171	0.111356	0.535919	FALSE	55
Men	MC-LC	MC_10	LC_10	0.224622	0.109392	0.535919	FALSE	52
Men	MC-TC	MC_15	TC_21	0.229292	0.109211	0.535919	FALSE	50
Men	MC-TC	MC_1	TC_18	-0.228139	0.111053	0.535919	FALSE	50
Men	MC-TC	MC_8	TC_18	0.228715	0.110129	0.535919	FALSE	50
Men	LC-TC	LC_3	TC_24	0.217316	0.110991	0.535919	FALSE	55
Men	LC-TC	LC_9	TC_30	-0.217388	0.11087	0.535919	FALSE	55
Men	LC-TC	LC_11	TC_19	0.217244	0.111113	0.535919	FALSE	55
Men	LC-TC	LC_8	TC_9	0.217893	0.110023	0.535919	FALSE	55
Men	SMC-MC	SMC_10	MC_14	-0.222488	0.112893	0.536206	FALSE	52
Men	SMC-LC	SMC_10	LC_7	-0.212082	0.113243	0.536206	FALSE	57
Men	SMC-TC	SMC_1	TC_22	-0.216667	0.112089	0.536206	FALSE	55
Men	SMC-TC	SMC_2	TC_4	-0.21645	0.112457	0.536206	FALSE	55
Men	MC-TC	MC_8	TC_8	-0.226891	0.113075	0.536206	FALSE	50
Men	LC-TC	LC_7	TC_17	-0.216017	0.113195	0.536206	FALSE	55
Men	LC-TC	LC_5	TC_11	-0.216017	0.113195	0.536206	FALSE	55
Men	MC-TC	MC_14	TC_11	0.226603	0.113545	0.536403	FALSE	50
Men	SMC-LC	SMC_10	LC_12	0.211758	0.113808	0.536409	FALSE	57
Men	MC-LC	MC_10	LC_3	0.221293	0.11489	0.540273	FALSE	52
Men	MC-TC	MC_11	TC_31	-0.224778	0.11656	0.543902	FALSE	50
Men	MC-TC	MC_6	TC_7	-0.224682	0.116721	0.543902	FALSE	50
Men	LC-TC	LC_10	TC_18	-0.214069	0.116562	0.543902	FALSE	55
Men	LC-TC	LC_8	TC_34	-0.214214	0.11631	0.543902	FALSE	55
Men	SMC-TC	SMC_12	TC_31	0.212771	0.118849	0.545635	FALSE	55
Men	SMC-TC	SMC_10	TC_20	-0.213203	0.118083	0.545635	FALSE	55
Men	SMC-TC	SMC_9	TC_32	-0.212698	0.118977	0.545635	FALSE	55
Men	MC-LC	MC_1	LC_11	0.219158	0.118524	0.545635	FALSE	52
Men	MC-TC	MC_1	TC_30	-0.222953	0.119636	0.545635	FALSE	50
Men	MC-TC	MC_14	TC_19	-0.223721	0.118333	0.545635	FALSE	50
Men	LC-TC	LC_4	TC_20	0.212338	0.119619	0.545635	FALSE	55
Men	LC-TC	LC_7	TC_25	-0.212265	0.119748	0.545635	FALSE	55
Men	LC-TC	LC_8	TC_26	-0.212338	0.119619	0.545635	FALSE	55
Men	LC-TC	LC_7	TC_35	0.212338	0.119619	0.545635	FALSE	55
Men	SMC-LC	SMC_2	LC_8	-0.20761	0.12123	0.548741	FALSE	57
Men	SMC-LC	SMC_2	LC_2	-0.207804	0.120874	0.548741	FALSE	57
Men	LC-TC	LC_7	TC_11	-0.211472	0.12117	0.548741	FALSE	55
Men	SMC-MC	SMC_5	MC_7	-0.216768	0.122697	0.550528	FALSE	52
Men	MC-LC	MC_5	LC_9	0.216938	0.122395	0.550528	FALSE	52
Men	MC-TC	MC_14	TC_28	0.221321	0.122439	0.550528	FALSE	50
Men	MC-TC	MC_11	TC_26	-0.221224	0.122606	0.550528	FALSE	50
Men	LC-TC	LC_14	TC_27	-0.210317	0.123262	0.551859	FALSE	55
Men	LC-TC	LC_10	TC_26	-0.209957	0.123921	0.553605	FALSE	55
Men	SMC-MC	SMC_6	MC_9	-0.21506	0.125745	0.554518	FALSE	52
Men	SMC-LC	SMC_5	LC_5	0.205665	0.124834	0.554518	FALSE	57
Men	SMC-LC	SMC_6	LC_5	0.205211	0.125687	0.554518	FALSE	57
Men	LC-TC	LC_15	TC_22	-0.209307	0.125115	0.554518	FALSE	55
Men	LC-TC	LC_11	TC_31	0.209235	0.125248	0.554518	FALSE	55
Men	LC-TC	LC_12	TC_35	-0.209596	0.124583	0.554518	FALSE	55
Men	MC-TC	MC_15	TC_19	0.219112	0.126311	0.555824	FALSE	50
Men	LC-TC	LC_6	TC_35	0.208514	0.126585	0.555839	FALSE	55
Men	MC-LC	MC_1	LC_14	-0.214292	0.127135	0.557062	FALSE	52
Men	SMC-LC	SMC_6	LC_14	-0.203396	0.12914	0.559948	FALSE	57
Men	SMC-TC	SMC_10	TC_11	-0.207143	0.129156	0.559948	FALSE	55
Men	SMC-TC	SMC_1	TC_12	-0.207504	0.128476	0.559948	FALSE	55
Men	MC-LC	MC_3	LC_15	-0.213694	0.128224	0.559948	FALSE	52
Men	MC-TC	MC_9	TC_22	-0.217671	0.128886	0.559948	FALSE	50
Men	SMC-TC	SMC_8	TC_30	0.206421	0.130525	0.561147	FALSE	55
Men	MC-LC	MC_13	LC_13	0.21267	0.130108	0.561147	FALSE	52
Men	MC-TC	MC_1	TC_31	0.216903	0.130275	0.561147	FALSE	50
Men	LC-TC	LC_6	TC_31	-0.206421	0.130525	0.561147	FALSE	55
Men	SMC-LC	SMC_11	LC_15	0.201711	0.132411	0.567506	FALSE	57
Men	MC-TC	MC_3	TC_8	0.215654	0.132556	0.567506	FALSE	50
Men	MC-TC	MC_13	TC_13	-0.21527	0.133264	0.569351	FALSE	50
Men	SMC-TC	SMC_3	TC_4	-0.204618	0.133994	0.5701	FALSE	55
Men	LC-TC	LC_10	TC_10	0.20469	0.133854	0.5701	FALSE	55
Men	SMC-LC	SMC_12	LC_9	0.200544	0.134712	0.57197	FALSE	57
Men	SMC-LC	SMC_3	LC_6	-0.198989	0.137826	0.573347	FALSE	57
Men	SMC-TC	SMC_10	TC_21	0.203463	0.136251	0.573347	FALSE	55
Men	SMC-TC	SMC_6	TC_28	-0.203535	0.136109	0.573347	FALSE	55
Men	MC-LC	MC_15	LC_7	-0.208657	0.137686	0.573347	FALSE	52
Men	MC-TC	MC_1	TC_14	0.213061	0.13739	0.573347	FALSE	50
Men	MC-TC	MC_4	TC_21	0.213061	0.13739	0.573347	FALSE	50
Men	MC-TC	MC_8	TC_28	-0.213445	0.136665	0.573347	FALSE	50
Men	LC-TC	LC_8	TC_11	-0.202958	0.137247	0.573347	FALSE	55
Men	LC-TC	LC_2	TC_7	0.203391	0.136393	0.573347	FALSE	55
Men	LC-TC	LC_15	TC_6	-0.203175	0.136819	0.573347	FALSE	55
Men	MC-TC	MC_13	TC_25	-0.212677	0.138117	0.573394	FALSE	50
Men	SMC-MC	SMC_9	MC_1	-0.207803	0.13934	0.573528	FALSE	52
Men	SMC-LC	SMC_8	LC_14	0.198341	0.13914	0.573528	FALSE	57
Men	SMC-TC	SMC_8	TC_5	0.201804	0.139544	0.573528	FALSE	55
Men	MC-LC	MC_4	LC_13	0.20823	0.138511	0.573528	FALSE	52
Men	MC-TC	MC_5	TC_31	0.212101	0.139213	0.573528	FALSE	50
Men	SMC-TC	SMC_12	TC_5	0.201587	0.139978	0.573645	FALSE	55
Men	MC-TC	MC_6	TC_20	-0.211621	0.140131	0.573645	FALSE	50
Men	SMC-MC	SMC_2	MC_2	-0.206181	0.142523	0.575856	FALSE	52
Men	SMC-LC	SMC_12	LC_5	0.197044	0.141795	0.575856	FALSE	57
Men	SMC-TC	SMC_4	TC_31	0.200144	0.142897	0.575856	FALSE	55
Men	MC-TC	MC_7	TC_10	-0.21018	0.142913	0.575856	FALSE	50
Men	MC-TC	MC_5	TC_20	-0.21018	0.142913	0.575856	FALSE	50
Men	LC-TC	LC_13	TC_31	0.200794	0.141578	0.575856	FALSE	55
Men	LC-TC	LC_14	TC_28	0.20101	0.141141	0.575856	FALSE	55
Men	LC-TC	LC_9	TC_23	-0.200938	0.141286	0.575856	FALSE	55
Men	SMC-LC	SMC_6	LC_13	-0.19497	0.146121	0.577829	FALSE	57
Men	SMC-TC	SMC_10	TC_24	0.199351	0.144522	0.577829	FALSE	55
Men	SMC-TC	SMC_3	TC_17	0.199206	0.144819	0.577829	FALSE	55
Men	SMC-TC	SMC_8	TC_31	-0.198918	0.145414	0.577829	FALSE	55
Men	MC-LC	MC_6	LC_6	-0.204474	0.145932	0.577829	FALSE	52
Men	MC-LC	MC_11	LC_15	-0.205498	0.14388	0.577829	FALSE	52
Men	MC-TC	MC_15	TC_16	-0.208355	0.146496	0.577829	FALSE	50
Men	MC-TC	MC_13	TC_15	-0.209604	0.144037	0.577829	FALSE	50
Men	LC-TC	LC_7	TC_24	-0.199206	0.144819	0.577829	FALSE	55
Men	LC-TC	LC_15	TC_24	0.19899	0.145265	0.577829	FALSE	55
Men	LC-TC	LC_5	TC_10	0.198485	0.14631	0.577829	FALSE	55
Men	LC-TC	LC_9	TC_26	-0.198052	0.14721	0.579533	FALSE	55
Men	SMC-MC	SMC_11	MC_1	0.202937	0.149052	0.582203	FALSE	52
Men	SMC-MC	SMC_7	MC_4	-0.202766	0.149402	0.582203	FALSE	52
Men	SMC-LC	SMC_11	LC_13	-0.193998	0.148183	0.582203	FALSE	57
Men	SMC-LC	SMC_9	LC_10	-0.193026	0.150266	0.582203	FALSE	57
Men	SMC-TC	SMC_12	TC_25	-0.19632	0.150851	0.582203	FALSE	55
Men	MC-TC	MC_2	TC_21	0.207011	0.149178	0.582203	FALSE	50
Men	MC-TC	MC_11	TC_1	0.207107	0.148985	0.582203	FALSE	50
Men	MC-TC	MC_15	TC_20	-0.206627	0.149951	0.582203	FALSE	50
Men	LC-TC	LC_9	TC_17	-0.196248	0.151004	0.582203	FALSE	55
Men	LC-TC	LC_6	TC_22	-0.196392	0.150698	0.582203	FALSE	55
Men	LC-TC	LC_2	TC_31	0.196753	0.149935	0.582203	FALSE	55
Men	SMC-LC	SMC_2	LC_10	-0.19147	0.153643	0.589062	FALSE	57
Men	MC-TC	MC_13	TC_28	-0.204898	0.153466	0.589062	FALSE	50
Men	LC-TC	LC_3	TC_23	0.195166	0.153316	0.589062	FALSE	55
Men	MC-TC	MC_15	TC_35	0.204418	0.154453	0.589963	FALSE	50
Men	LC-TC	LC_3	TC_12	-0.194733	0.154248	0.589963	FALSE	55
Men	SMC-MC	SMC_12	MC_1	0.199266	0.156704	0.591962	FALSE	52
Men	SMC-LC	SMC_8	LC_2	-0.190174	0.156501	0.591962	FALSE	57
Men	SMC-TC	SMC_7	TC_23	0.193723	0.156438	0.591962	FALSE	55
Men	SMC-TC	SMC_10	TC_25	-0.193867	0.156124	0.591962	FALSE	55
Men	MC-TC	MC_13	TC_18	0.203361	0.15664	0.591962	FALSE	50
Men	MC-TC	MC_14	TC_4	0.203938	0.155444	0.591962	FALSE	50
Men	MC-LC	MC_10	LC_9	0.199095	0.157067	0.592243	FALSE	52
Men	MC-TC	MC_10	TC_18	-0.202593	0.158246	0.592341	FALSE	50
Men	LC-TC	LC_10	TC_22	0.193001	0.158017	0.592341	FALSE	55
Men	LC-TC	LC_8	TC_35	0.19329	0.157384	0.592341	FALSE	55
Men	LC-TC	LC_1	TC_12	0.193074	0.157858	0.592341	FALSE	55
Men	MC-TC	MC_7	TC_16	-0.202401	0.158649	0.592771	FALSE	50
Men	SMC-LC	SMC_6	LC_2	0.188877	0.159397	0.594485	FALSE	57
Men	SMC-TC	SMC_1	TC_26	-0.191991	0.160246	0.596206	FALSE	55
Men	MC-LC	MC_2	LC_1	-0.197387	0.160729	0.596206	FALSE	52
Men	MC-TC	MC_15	TC_12	-0.201537	0.160473	0.596206	FALSE	50
Men	LC-TC	LC_5	TC_35	0.191631	0.161048	0.596313	FALSE	55
Men	SMC-MC	SMC_6	MC_2	0.196705	0.162211	0.596785	FALSE	52
Men	SMC-LC	SMC_9	LC_2	-0.187581	0.162333	0.596785	FALSE	57
Men	SMC-TC	SMC_1	TC_3	-0.191053	0.162337	0.596785	FALSE	55
Men	MC-LC	MC_14	LC_7	0.196705	0.162211	0.596785	FALSE	52
Men	SMC-TC	SMC_12	TC_16	0.19062	0.163309	0.599286	FALSE	55
Men	LC-TC	LC_1	TC_18	-0.19026	0.164122	0.601196	FALSE	55
Men	SMC-LC	SMC_6	LC_4	-0.18609	0.165758	0.602417	FALSE	57
Men	SMC-TC	SMC_8	TC_32	-0.189538	0.165757	0.602417	FALSE	55
Men	LC-TC	LC_7	TC_21	0.189466	0.165921	0.602417	FALSE	55
Men	LC-TC	LC_4	TC_17	-0.18961	0.165593	0.602417	FALSE	55
Men	LC-TC	LC_4	TC_31	-0.189466	0.165921	0.602417	FALSE	55
Men	MC-TC	MC_10	TC_32	-0.198848	0.166245	0.602529	FALSE	50
Men	LC-TC	LC_8	TC_7	-0.189033	0.166909	0.603868	FALSE	55
Men	LC-TC	LC_9	TC_15	-0.188889	0.167239	0.603999	FALSE	55
Men	MC-LC	MC_8	LC_2	0.193887	0.168431	0.605556	FALSE	52
Men	MC-TC	MC_5	TC_26	-0.197791	0.168554	0.605556	FALSE	50
Men	LC-TC	LC_7	TC_22	0.188528	0.168066	0.605556	FALSE	55
Men	SMC-MC	SMC_8	MC_6	-0.192948	0.170543	0.605689	FALSE	52
Men	SMC-MC	SMC_7	MC_6	-0.192436	0.171702	0.605689	FALSE	52
Men	SMC-MC	SMC_1	MC_7	0.191753	0.173258	0.605689	FALSE	52
Men	SMC-TC	SMC_1	TC_15	-0.187951	0.169396	0.605689	FALSE	55
Men	MC-LC	MC_8	LC_4	-0.192692	0.171122	0.605689	FALSE	52
Men	MC-TC	MC_13	TC_30	-0.195582	0.173456	0.605689	FALSE	50
Men	MC-TC	MC_14	TC_14	0.196447	0.171525	0.605689	FALSE	50
Men	MC-TC	MC_14	TC_5	-0.196062	0.172381	0.605689	FALSE	50
Men	MC-TC	MC_7	TC_22	-0.196062	0.172381	0.605689	FALSE	50
Men	LC-TC	LC_15	TC_30	0.186508	0.172754	0.605689	FALSE	55
Men	LC-TC	LC_6	TC_33	-0.186724	0.172247	0.605689	FALSE	55
Men	LC-TC	LC_7	TC_20	-0.187518	0.170398	0.605689	FALSE	55
Men	LC-TC	LC_3	TC_26	0.186219	0.173432	0.605689	FALSE	55
Men	LC-TC	LC_10	TC_34	-0.186147	0.173601	0.605689	FALSE	55
Men	LC-TC	LC_5	TC_34	-0.188095	0.169063	0.605689	FALSE	55
Men	LC-TC	LC_11	TC_34	-0.187446	0.170566	0.605689	FALSE	55
Men	LC-TC	LC_3	TC_27	-0.187157	0.171237	0.605689	FALSE	55
Men	MC-LC	MC_9	LC_13	0.190643	0.175806	0.607197	FALSE	52
Men	MC-TC	MC_2	TC_20	-0.194718	0.175402	0.607197	FALSE	50
Men	MC-TC	MC_6	TC_23	-0.194814	0.175185	0.607197	FALSE	50
Men	MC-TC	MC_4	TC_34	-0.194622	0.175619	0.607197	FALSE	50
Men	LC-TC	LC_8	TC_10	0.185426	0.175304	0.607197	FALSE	55
Men	LC-TC	LC_8	TC_25	-0.185281	0.175647	0.607197	FALSE	55
Men	MC-LC	MC_15	LC_14	0.190472	0.176201	0.607515	FALSE	52
Men	MC-TC	MC_1	TC_33	0.194238	0.17649	0.607515	FALSE	50
Men	LC-TC	LC_6	TC_19	0.184776	0.176848	0.607729	FALSE	55
Men	SMC-MC	SMC_3	MC_13	-0.189448	0.178582	0.60981	FALSE	52
Men	SMC-LC	SMC_9	LC_8	-0.180192	0.179827	0.60981	FALSE	57
Men	MC-LC	MC_5	LC_3	0.189704	0.177984	0.60981	FALSE	52
Men	MC-TC	MC_15	TC_17	0.193277	0.17868	0.60981	FALSE	50
Men	MC-TC	MC_2	TC_18	-0.193469	0.17824	0.60981	FALSE	50
Men	MC-TC	MC_11	TC_34	-0.193085	0.179121	0.60981	FALSE	50
Men	MC-TC	MC_4	TC_3	-0.192797	0.179783	0.60981	FALSE	50
Men	LC-TC	LC_3	TC_4	-0.18355	0.179789	0.60981	FALSE	55
Men	MC-TC	MC_10	TC_24	0.192605	0.180225	0.610152	FALSE	50
Men	SMC-TC	SMC_8	TC_6	0.1829	0.181361	0.612573	FALSE	55
Men	LC-TC	LC_3	TC_31	-0.182828	0.181536	0.612573	FALSE	55
Men	MC-TC	MC_8	TC_4	-0.191837	0.182002	0.613139	FALSE	50
Men	SMC-LC	SMC_2	LC_3	0.178896	0.183032	0.613276	FALSE	57
Men	SMC-TC	SMC_1	TC_10	0.182179	0.183119	0.613276	FALSE	55
Men	SMC-TC	SMC_1	TC_23	0.181746	0.184179	0.613276	FALSE	55
Men	MC-LC	MC_9	LC_1	0.186972	0.184431	0.613276	FALSE	52
Men	MC-TC	MC_8	TC_17	0.191164	0.183568	0.613276	FALSE	50
Men	MC-TC	MC_7	TC_11	-0.190972	0.184017	0.613276	FALSE	50
Men	MC-TC	MC_4	TC_7	-0.19126	0.183344	0.613276	FALSE	50
Men	LC-TC	LC_7	TC_10	0.182035	0.183472	0.613276	FALSE	55
Men	SMC-TC	SMC_6	TC_18	0.181097	0.185778	0.614674	FALSE	55
Men	SMC-TC	SMC_3	TC_13	0.181169	0.1856	0.614674	FALSE	55
Men	MC-LC	MC_14	LC_1	0.18663	0.185248	0.614674	FALSE	52
Men	MC-TC	MC_13	TC_16	-0.190108	0.186047	0.614674	FALSE	50
Men	MC-LC	MC_13	LC_11	0.186033	0.186685	0.61579	FALSE	52
Men	SMC-TC	SMC_3	TC_15	0.180303	0.187746	0.61731	FALSE	55
Men	MC-TC	MC_5	TC_34	-0.189436	0.187638	0.61731	FALSE	50
Men	MC-LC	MC_8	LC_14	-0.185093	0.188959	0.617345	FALSE	52
Men	MC-LC	MC_6	LC_13	0.185264	0.188544	0.617345	FALSE	52
Men	MC-TC	MC_2	TC_14	0.188956	0.188779	0.617345	FALSE	50
Men	MC-TC	MC_14	TC_22	0.189148	0.188322	0.617345	FALSE	50
Men	MC-TC	MC_5	TC_3	-0.188667	0.189467	0.618023	FALSE	50
Men	SMC-MC	SMC_3	MC_1	0.184325	0.190834	0.620511	FALSE	52
Men	SMC-LC	SMC_2	LC_4	0.175914	0.190558	0.620511	FALSE	57
Men	SMC-MC	SMC_9	MC_3	-0.183386	0.193143	0.622263	FALSE	52
Men	SMC-TC	SMC_1	TC_24	0.178427	0.192457	0.622263	FALSE	55
Men	SMC-TC	SMC_8	TC_10	0.178211	0.193006	0.622263	FALSE	55
Men	MC-TC	MC_15	TC_3	-0.187227	0.192931	0.622263	FALSE	50
Men	LC-TC	LC_13	TC_18	-0.178139	0.193189	0.622263	FALSE	55
Men	LC-TC	LC_5	TC_3	-0.178283	0.192823	0.622263	FALSE	55
Men	MC-TC	MC_14	TC_29	-0.186843	0.193863	0.62248	FALSE	50
Men	LC-TC	LC_4	TC_30	0.177922	0.19374	0.62248	FALSE	55
Men	SMC-LC	SMC_2	LC_11	-0.173969	0.195584	0.623823	FALSE	57
Men	MC-LC	MC_7	LC_8	-0.181935	0.196752	0.623823	FALSE	52
Men	MC-LC	MC_9	LC_8	-0.181849	0.196966	0.623823	FALSE	52
Men	MC-LC	MC_14	LC_3	-0.181593	0.197608	0.623823	FALSE	52
Men	MC-TC	MC_5	TC_28	-0.186267	0.195266	0.623823	FALSE	50
Men	MC-TC	MC_14	TC_26	0.185306	0.19762	0.623823	FALSE	50
Men	MC-TC	MC_3	TC_7	-0.185306	0.19762	0.623823	FALSE	50
Men	MC-TC	MC_8	TC_6	0.185498	0.197147	0.623823	FALSE	50
Men	MC-TC	MC_7	TC_12	-0.18569	0.196676	0.623823	FALSE	50
Men	LC-TC	LC_5	TC_24	-0.177128	0.195768	0.623823	FALSE	55
Men	LC-TC	LC_6	TC_15	0.17684	0.196509	0.623823	FALSE	55
Men	MC-TC	MC_4	TC_33	0.185018	0.19833	0.625105	FALSE	50
Men	SMC-MC	SMC_1	MC_8	-0.180569	0.200192	0.627066	FALSE	52
Men	SMC-MC	SMC_9	MC_8	-0.180654	0.199975	0.627066	FALSE	52
Men	SMC-LC	SMC_3	LC_4	-0.171766	0.201394	0.627066	FALSE	57
Men	SMC-TC	SMC_2	TC_32	0.175541	0.199868	0.627066	FALSE	55
Men	MC-TC	MC_9	TC_30	0.183962	0.20095	0.627066	FALSE	50
Men	LC-TC	LC_7	TC_18	-0.174964	0.201375	0.627066	FALSE	55
Men	LC-TC	LC_15	TC_35	-0.175253	0.20062	0.627066	FALSE	55
Men	LC-TC	LC_4	TC_3	0.174964	0.201375	0.627066	FALSE	55
Men	SMC-LC	SMC_8	LC_13	-0.171506	0.202085	0.627318	FALSE	57
Men	LC-TC	LC_4	TC_9	0.174747	0.201941	0.627318	FALSE	55
Men	SMC-MC	SMC_5	MC_1	-0.179203	0.203674	0.631297	FALSE	52
Men	SMC-TC	SMC_5	TC_15	-0.173882	0.20422	0.632037	FALSE	55
Men	MC-TC	MC_10	TC_35	0.182041	0.205775	0.634937	FALSE	50
Men	LC-TC	LC_6	TC_30	0.173304	0.20575	0.634937	FALSE	55
Men	SMC-LC	SMC_5	LC_1	-0.169562	0.207325	0.636385	FALSE	57
Men	SMC-TC	SMC_2	TC_13	-0.172655	0.20748	0.636385	FALSE	55
Men	MC-TC	MC_4	TC_31	0.181369	0.207483	0.636385	FALSE	50
Men	LC-TC	LC_12	TC_25	-0.172655	0.20748	0.636385	FALSE	55
Men	LC-TC	LC_4	TC_26	0.172367	0.208252	0.637791	FALSE	55
Men	SMC-MC	SMC_11	MC_9	0.1763	0.211215	0.641002	FALSE	52
Men	SMC-LC	SMC_11	LC_12	0.167877	0.211943	0.641002	FALSE	57
Men	SMC-LC	SMC_11	LC_11	-0.167617	0.212659	0.641002	FALSE	57
Men	SMC-TC	SMC_12	TC_11	0.170707	0.212732	0.641002	FALSE	55
Men	MC-LC	MC_6	LC_4	-0.176044	0.21189	0.641002	FALSE	52
Men	MC-LC	MC_9	LC_4	0.175958	0.212115	0.641002	FALSE	52
Men	MC-LC	MC_12	LC_3	-0.176214	0.21144	0.641002	FALSE	52
Men	MC-TC	MC_5	TC_32	-0.180408	0.20994	0.641002	FALSE	50
Men	MC-TC	MC_15	TC_9	-0.179352	0.212667	0.641002	FALSE	50
Men	LC-TC	LC_11	TC_10	0.171429	0.210776	0.641002	FALSE	55
Men	LC-TC	LC_6	TC_2	-0.171212	0.211361	0.641002	FALSE	55
Men	MC-LC	MC_14	LC_9	0.175275	0.213923	0.6412	FALSE	52
Men	MC-LC	MC_15	LC_9	-0.174848	0.215058	0.6412	FALSE	52
Men	MC-TC	MC_6	TC_33	0.178391	0.215167	0.6412	FALSE	50
Men	MC-TC	MC_11	TC_7	-0.178487	0.214916	0.6412	FALSE	50
Men	LC-TC	LC_2	TC_22	0.17013	0.214305	0.6412	FALSE	55
Men	LC-TC	LC_5	TC_28	-0.170202	0.214108	0.6412	FALSE	55
Men	LC-TC	LC_4	TC_27	0.169769	0.215293	0.6412	FALSE	55
Men	LC-TC	LC_3	TC_9	-0.170419	0.213518	0.6412	FALSE	55
Men	SMC-MC	SMC_12	MC_15	-0.173226	0.219411	0.642453	FALSE	52
Men	SMC-TC	SMC_5	TC_30	-0.169192	0.21688	0.642453	FALSE	55
Men	SMC-TC	SMC_2	TC_2	0.167605	0.221287	0.642453	FALSE	55
Men	SMC-TC	SMC_3	TC_34	-0.167965	0.22028	0.642453	FALSE	55
Men	SMC-TC	SMC_3	TC_12	0.167316	0.222095	0.642453	FALSE	55
Men	MC-LC	MC_15	LC_12	-0.172885	0.220335	0.642453	FALSE	52
Men	MC-LC	MC_3	LC_1	-0.17408	0.217112	0.642453	FALSE	52
Men	MC-LC	MC_6	LC_2	0.171946	0.22289	0.642453	FALSE	52
Men	MC-TC	MC_3	TC_21	0.175798	0.222019	0.642453	FALSE	50
Men	MC-TC	MC_14	TC_21	-0.176279	0.220738	0.642453	FALSE	50
Men	MC-TC	MC_12	TC_33	0.17599	0.221506	0.642453	FALSE	50
Men	MC-TC	MC_12	TC_20	-0.175702	0.222275	0.642453	FALSE	50
Men	MC-TC	MC_12	TC_2	-0.177239	0.218193	0.642453	FALSE	50
Men	MC-TC	MC_4	TC_32	-0.176855	0.219209	0.642453	FALSE	50
Men	MC-TC	MC_2	TC_3	-0.176086	0.22125	0.642453	FALSE	50
Men	MC-TC	MC_7	TC_8	-0.176855	0.219209	0.642453	FALSE	50
Men	LC-TC	LC_8	TC_21	0.168615	0.218476	0.642453	FALSE	55
Men	LC-TC	LC_3	TC_17	0.167244	0.222297	0.642453	FALSE	55
Men	LC-TC	LC_14	TC_33	-0.167027	0.222905	0.642453	FALSE	55
Men	LC-TC	LC_10	TC_23	-0.167893	0.220481	0.642453	FALSE	55
Men	LC-TC	LC_11	TC_26	-0.169048	0.217278	0.642453	FALSE	55
Men	LC-TC	LC_12	TC_7	-0.167027	0.222905	0.642453	FALSE	55
Men	LC-TC	LC_7	TC_9	0.168687	0.218276	0.642453	FALSE	55
Men	SMC-MC	SMC_2	MC_7	0.171263	0.224761	0.645785	FALSE	52
Men	SMC-TC	SMC_1	TC_21	0.166162	0.225347	0.645785	FALSE	55
Men	MC-LC	MC_6	LC_10	0.170921	0.225701	0.645785	FALSE	52
Men	MC-TC	MC_9	TC_21	-0.17455	0.225371	0.645785	FALSE	50
Men	MC-TC	MC_4	TC_22	0.174262	0.22615	0.645785	FALSE	50
Men	MC-TC	MC_15	TC_2	-0.174166	0.22641	0.645785	FALSE	50
Men	LC-TC	LC_6	TC_24	0.166017	0.225755	0.645785	FALSE	55
Men	LC-TC	LC_14	TC_10	-0.165729	0.226575	0.645785	FALSE	55
Men	SMC-MC	SMC_7	MC_13	-0.16947	0.229725	0.649294	FALSE	52
Men	SMC-LC	SMC_4	LC_15	0.161784	0.22924	0.649294	FALSE	57
Men	SMC-TC	SMC_2	TC_1	0.165007	0.228631	0.649294	FALSE	55
Men	SMC-TC	SMC_12	TC_13	-0.164502	0.230079	0.649294	FALSE	55
Men	MC-TC	MC_13	TC_9	-0.172725	0.230334	0.649294	FALSE	50
Men	LC-TC	LC_9	TC_1	-0.165007	0.228631	0.649294	FALSE	55
Men	LC-TC	LC_5	TC_2	-0.164791	0.229251	0.649294	FALSE	55
Men	LC-TC	LC_15	TC_19	-0.164502	0.230079	0.649294	FALSE	55
Men	SMC-TC	SMC_9	TC_12	-0.164214	0.230909	0.650024	FALSE	55
Men	SMC-MC	SMC_9	MC_5	-0.168872	0.231396	0.650334	FALSE	52
Men	MC-TC	MC_11	TC_6	0.172245	0.231652	0.650334	FALSE	50
Men	SMC-MC	SMC_4	MC_13	-0.168275	0.233076	0.653439	FALSE	52
Men	SMC-TC	SMC_12	TC_26	-0.163059	0.234249	0.654942	FALSE	55
Men	LC-TC	LC_3	TC_32	0.163059	0.234249	0.654942	FALSE	55
Men	MC-LC	MC_4	LC_7	0.167506	0.235247	0.65549	FALSE	52
Men	MC-TC	MC_11	TC_3	-0.170804	0.235638	0.65549	FALSE	50
Men	LC-TC	LC_3	TC_18	0.162843	0.234879	0.65549	FALSE	55
Men	LC-TC	LC_5	TC_8	0.162554	0.235721	0.65549	FALSE	55
Men	SMC-MC	SMC_9	MC_14	-0.166567	0.237921	0.656536	FALSE	52
Men	SMC-TC	SMC_4	TC_26	-0.162049	0.237199	0.656536	FALSE	55
Men	MC-LC	MC_13	LC_5	0.166311	0.238653	0.656536	FALSE	52
Men	MC-TC	MC_3	TC_20	-0.170132	0.237514	0.656536	FALSE	50
Men	MC-TC	MC_11	TC_18	0.169748	0.238591	0.656536	FALSE	50
Men	MC-TC	MC_9	TC_34	-0.17042	0.236709	0.656536	FALSE	50
Men	MC-TC	MC_14	TC_3	0.16994	0.238052	0.656536	FALSE	50
Men	LC-TC	LC_12	TC_32	-0.161833	0.237835	0.656536	FALSE	55
Men	SMC-MC	SMC_1	MC_1	-0.16614	0.239143	0.657003	FALSE	52
Men	SMC-MC	SMC_9	MC_13	-0.165372	0.241353	0.657796	FALSE	52
Men	SMC-MC	SMC_6	MC_6	0.165713	0.240369	0.657796	FALSE	52
Men	SMC-TC	SMC_8	TC_28	-0.160534	0.241672	0.657796	FALSE	55
Men	SMC-TC	SMC_2	TC_9	-0.160534	0.241672	0.657796	FALSE	55
Men	MC-LC	MC_8	LC_10	-0.165543	0.24086	0.657796	FALSE	52
Men	MC-TC	MC_11	TC_22	-0.168884	0.241026	0.657796	FALSE	50
Men	MC-TC	MC_15	TC_13	-0.16898	0.240754	0.657796	FALSE	50
Men	SMC-LC	SMC_1	LC_15	0.156922	0.243723	0.661606	FALSE	57
Men	MC-LC	MC_10	LC_1	0.164518	0.243825	0.661606	FALSE	52
Men	LC-TC	LC_12	TC_10	0.15974	0.244038	0.661606	FALSE	55
Men	SMC-TC	SMC_11	TC_4	-0.159452	0.244902	0.661916	FALSE	55
Men	MC-LC	MC_8	LC_13	0.164091	0.245067	0.661916	FALSE	52
Men	LC-TC	LC_9	TC_8	0.15938	0.245118	0.661916	FALSE	55
Men	SMC-MC	SMC_5	MC_15	0.163664	0.246314	0.664273	FALSE	52
Men	SMC-LC	SMC_4	LC_7	0.155432	0.248288	0.664609	FALSE	57
Men	MC-TC	MC_3	TC_16	0.166387	0.248154	0.664609	FALSE	50
Men	MC-TC	MC_9	TC_7	-0.166675	0.247324	0.664609	FALSE	50
Men	LC-TC	LC_5	TC_14	-0.158297	0.248379	0.664609	FALSE	55
Men	LC-TC	LC_3	TC_11	-0.158802	0.246854	0.664609	FALSE	55
Men	LC-TC	LC_8	TC_32	-0.158297	0.248379	0.664609	FALSE	55
Men	SMC-LC	SMC_11	LC_1	-0.154848	0.250089	0.664689	FALSE	57
Men	SMC-TC	SMC_2	TC_12	-0.157648	0.25035	0.664689	FALSE	55
Men	LC-TC	LC_3	TC_1	0.15772	0.250131	0.664689	FALSE	55
Men	LC-TC	LC_5	TC_17	-0.157648	0.25035	0.664689	FALSE	55
Men	LC-TC	LC_11	TC_2	-0.158009	0.249254	0.664689	FALSE	55
Men	LC-TC	LC_1	TC_9	0.157792	0.249911	0.664689	FALSE	55
Men	LC-TC	LC_15	TC_8	-0.157287	0.25145	0.666747	FALSE	55
Men	SMC-LC	SMC_10	LC_2	-0.15407	0.252506	0.667635	FALSE	57
Men	MC-LC	MC_15	LC_8	0.161445	0.252867	0.667635	FALSE	52
Men	MC-LC	MC_1	LC_1	-0.161274	0.253376	0.667635	FALSE	52
Men	MC-TC	MC_15	TC_10	-0.164946	0.252331	0.667635	FALSE	50
Men	MC-TC	MC_6	TC_28	-0.164466	0.253734	0.667635	FALSE	50
Men	LC-TC	LC_12	TC_14	0.156566	0.253658	0.667635	FALSE	55
Men	LC-TC	LC_15	TC_34	-0.156349	0.254323	0.668331	FALSE	55
Men	LC-TC	LC_7	TC_34	-0.156061	0.255212	0.669809	FALSE	55
Men	MC-LC	MC_9	LC_6	0.16042	0.255931	0.669985	FALSE	52
Men	MC-LC	MC_14	LC_15	-0.16042	0.255931	0.669985	FALSE	52
Men	SMC-MC	SMC_4	MC_4	-0.160079	0.256958	0.669994	FALSE	52
Men	MC-TC	MC_1	TC_10	0.163505	0.256555	0.669994	FALSE	50
Men	MC-TC	MC_13	TC_22	-0.163121	0.25769	0.669994	FALSE	50
Men	MC-TC	MC_12	TC_28	-0.163217	0.257406	0.669994	FALSE	50
Men	LC-TC	LC_11	TC_29	0.155556	0.256772	0.669994	FALSE	55
Men	LC-TC	LC_3	TC_35	0.155195	0.257891	0.669994	FALSE	55
Men	MC-LC	MC_13	LC_3	0.159566	0.258503	0.670738	FALSE	52
Men	SMC-TC	SMC_2	TC_18	0.154834	0.259012	0.670948	FALSE	55
Men	LC-TC	LC_1	TC_15	0.154762	0.259237	0.670948	FALSE	55
Men	LC-TC	LC_4	TC_35	0.154618	0.259687	0.671266	FALSE	55
Men	MC-LC	MC_9	LC_9	-0.158883	0.260574	0.672712	FALSE	52
Men	MC-LC	MC_8	LC_12	-0.158542	0.261613	0.673973	FALSE	52
Men	LC-TC	LC_9	TC_34	-0.153968	0.261718	0.673973	FALSE	55
Men	SMC-LC	SMC_3	LC_2	0.150765	0.26295	0.676299	FALSE	57
Men	LC-TC	LC_4	TC_32	0.153463	0.263305	0.676364	FALSE	55
Men	MC-TC	MC_8	TC_22	-0.161104	0.263701	0.676535	FALSE	50
Men	SMC-MC	SMC_7	MC_3	-0.157176	0.265798	0.677352	FALSE	52
Men	SMC-MC	SMC_7	MC_8	-0.15709	0.266061	0.677352	FALSE	52
Men	SMC-LC	SMC_3	LC_14	-0.149987	0.265449	0.677352	FALSE	57
Men	SMC-TC	SMC_4	TC_24	-0.152886	0.265126	0.677352	FALSE	55
Men	SMC-TC	SMC_9	TC_24	0.15303	0.26467	0.677352	FALSE	55
Men	SMC-TC	SMC_8	TC_26	-0.152381	0.266727	0.677352	FALSE	55
Men	MC-LC	MC_10	LC_5	0.157261	0.265535	0.677352	FALSE	52
Men	MC-TC	MC_10	TC_33	-0.160048	0.266886	0.677352	FALSE	50
Men	LC-TC	LC_12	TC_31	0.152092	0.267645	0.677352	FALSE	55
Men	LC-TC	LC_2	TC_34	0.152165	0.267415	0.677352	FALSE	55
Men	LC-TC	LC_10	TC_35	0.152165	0.267415	0.677352	FALSE	55
Men	MC-TC	MC_9	TC_24	0.159568	0.268343	0.67745	FALSE	50
Men	MC-TC	MC_6	TC_12	-0.159664	0.268051	0.67745	FALSE	50
Men	SMC-TC	SMC_11	TC_14	0.151299	0.270179	0.67875	FALSE	55
Men	SMC-TC	SMC_1	TC_28	-0.151515	0.269486	0.67875	FALSE	55
Men	LC-TC	LC_2	TC_2	0.151371	0.269948	0.67875	FALSE	55
Men	LC-TC	LC_4	TC_18	-0.151443	0.269717	0.67875	FALSE	55
Men	MC-LC	MC_15	LC_6	0.155383	0.271358	0.680879	FALSE	52
Men	SMC-LC	SMC_6	LC_6	-0.147524	0.273468	0.682414	FALSE	57
Men	MC-LC	MC_6	LC_9	0.154785	0.273228	0.682414	FALSE	52
Men	MC-TC	MC_5	TC_17	0.157839	0.27363	0.682414	FALSE	50
Men	MC-TC	MC_7	TC_29	0.158127	0.272744	0.682414	FALSE	50
Men	MC-TC	MC_14	TC_15	-0.158223	0.272449	0.682414	FALSE	50
Men	MC-TC	MC_15	TC_26	-0.157647	0.274221	0.683061	FALSE	50
Men	MC-LC	MC_11	LC_6	-0.154358	0.274569	0.683099	FALSE	52
Men	SMC-TC	SMC_9	TC_21	0.149711	0.275295	0.68325	FALSE	55
Men	LC-TC	LC_11	TC_20	-0.149711	0.275295	0.68325	FALSE	55
Men	SMC-MC	SMC_2	MC_14	-0.153846	0.276184	0.683297	FALSE	52
Men	SMC-LC	SMC_11	LC_6	-0.146617	0.276462	0.683297	FALSE	57
Men	SMC-LC	SMC_7	LC_15	0.146681	0.276248	0.683297	FALSE	57
Men	SMC-TC	SMC_1	TC_1	0.14899	0.277642	0.683297	FALSE	55
Men	MC-LC	MC_7	LC_4	-0.15359	0.276994	0.683297	FALSE	52
Men	MC-TC	MC_4	TC_2	-0.156591	0.277491	0.683297	FALSE	50
Men	LC-TC	LC_12	TC_13	-0.149279	0.276701	0.683297	FALSE	55
Men	SMC-MC	SMC_8	MC_2	-0.153163	0.278348	0.684216	FALSE	52
Men	SMC-TC	SMC_12	TC_24	0.148485	0.279292	0.685717	FALSE	55
Men	SMC-TC	SMC_12	TC_29	-0.147908	0.281186	0.689544	FALSE	55
Men	LC-TC	LC_8	TC_28	0.147763	0.281661	0.689885	FALSE	55
Men	SMC-MC	SMC_3	MC_15	-0.151797	0.282708	0.690358	FALSE	52
Men	SMC-TC	SMC_5	TC_28	-0.147475	0.282612	0.690358	FALSE	55
Men	SMC-TC	SMC_6	TC_2	0.14733	0.283089	0.690358	FALSE	55
Men	MC-TC	MC_8	TC_21	0.154766	0.283198	0.690358	FALSE	50
Men	SMC-MC	SMC_12	MC_9	0.15137	0.28408	0.690889	FALSE	52
Men	SMC-TC	SMC_7	TC_21	0.146825	0.284761	0.690889	FALSE	55
Men	MC-TC	MC_7	TC_4	-0.154382	0.284409	0.690889	FALSE	50
Men	LC-TC	LC_11	TC_33	-0.146897	0.284521	0.690889	FALSE	55
Men	LC-TC	LC_14	TC_17	0.146681	0.285239	0.691235	FALSE	55
Men	SMC-LC	SMC_10	LC_10	-0.14344	0.287113	0.694956	FALSE	57
Men	MC-TC	MC_7	TC_32	0.153421	0.287452	0.694958	FALSE	50
Men	SMC-MC	SMC_2	MC_6	-0.15009	0.288221	0.695998	FALSE	52
Men	MC-TC	MC_4	TC_23	-0.152653	0.289902	0.696782	FALSE	50
Men	MC-TC	MC_8	TC_29	0.152653	0.289902	0.696782	FALSE	50
Men	MC-TC	MC_9	TC_15	0.152845	0.289288	0.696782	FALSE	50
Men	LC-TC	LC_6	TC_13	0.145382	0.289573	0.696782	FALSE	55
Men	SMC-MC	SMC_4	MC_9	0.149321	0.290725	0.697271	FALSE	52
Men	LC-TC	LC_7	TC_14	-0.145022	0.290784	0.697271	FALSE	55
Men	MC-TC	MC_12	TC_12	-0.152077	0.291748	0.698767	FALSE	50
Men	SMC-MC	SMC_10	MC_2	-0.147785	0.295774	0.698954	FALSE	52
Men	SMC-LC	SMC_10	LC_15	0.141626	0.293319	0.698954	FALSE	57
Men	SMC-TC	SMC_8	TC_27	-0.143867	0.294682	0.698954	FALSE	55
Men	MC-LC	MC_8	LC_3	0.148468	0.293523	0.698954	FALSE	52
Men	MC-TC	MC_8	TC_24	0.15102	0.295153	0.698954	FALSE	50
Men	LC-TC	LC_1	TC_1	-0.144372	0.292973	0.698954	FALSE	55
Men	LC-TC	LC_15	TC_1	0.143579	0.295662	0.698954	FALSE	55
Men	LC-TC	LC_10	TC_2	-0.144084	0.293949	0.698954	FALSE	55
Men	LC-TC	LC_6	TC_18	-0.143867	0.294682	0.698954	FALSE	55
Men	LC-TC	LC_11	TC_25	-0.143795	0.294927	0.698954	FALSE	55
Men	LC-TC	LC_11	TC_32	-0.143867	0.294682	0.698954	FALSE	55
Men	LC-TC	LC_10	TC_12	0.143506	0.295908	0.698954	FALSE	55
Men	MC-TC	MC_8	TC_30	-0.150444	0.29702	0.699974	FALSE	50
Men	MC-TC	MC_15	TC_18	0.15054	0.296709	0.699974	FALSE	50
Men	MC-TC	MC_10	TC_28	0.150252	0.297645	0.700641	FALSE	50
Men	SMC-TC	SMC_11	TC_28	-0.142713	0.298615	0.701898	FALSE	55
Men	SMC-TC	SMC_1	TC_32	-0.142641	0.298862	0.701898	FALSE	55
Men	MC-LC	MC_4	LC_12	-0.146675	0.299457	0.702492	FALSE	52
Men	SMC-LC	SMC_11	LC_4	-0.139616	0.30029	0.702973	FALSE	57
Men	LC-TC	LC_2	TC_23	0.142208	0.300346	0.702973	FALSE	55
Men	SMC-TC	SMC_7	TC_25	-0.141991	0.301089	0.703912	FALSE	55
Men	SMC-TC	SMC_11	TC_22	0.141342	0.303328	0.70834	FALSE	55
Men	LC-TC	LC_14	TC_23	0.141198	0.303827	0.7087	FALSE	55
Men	SMC-MC	SMC_8	MC_1	-0.144967	0.305179	0.711047	FALSE	52
Men	LC-TC	LC_10	TC_17	-0.139971	0.308089	0.716203	FALSE	55
Men	LC-TC	LC_6	TC_4	-0.139971	0.308089	0.716203	FALSE	55
Men	SMC-TC	SMC_3	TC_2	0.139755	0.308846	0.716695	FALSE	55
Men	MC-TC	MC_10	TC_34	-0.146699	0.309347	0.716695	FALSE	50
Men	MC-TC	MC_5	TC_9	-0.146699	0.309347	0.716695	FALSE	50
Men	LC-TC	LC_11	TC_5	0.139394	0.310108	0.71765	FALSE	55
Men	MC-LC	MC_2	LC_4	0.143089	0.311555	0.720186	FALSE	52
Men	SMC-TC	SMC_6	TC_29	0.1386	0.312898	0.722479	FALSE	55
Men	SMC-LC	SMC_9	LC_6	-0.135662	0.31432	0.724947	FALSE	57
Men	SMC-TC	SMC_3	TC_31	0.137951	0.315193	0.726145	FALSE	55
Men	MC-LC	MC_4	LC_9	0.141808	0.31595	0.726516	FALSE	52
Men	MC-TC	MC_5	TC_27	-0.14449	0.316768	0.726516	FALSE	50
Men	LC-TC	LC_15	TC_23	0.13759	0.316472	0.726516	FALSE	55
Men	LC-TC	LC_12	TC_3	-0.13759	0.316472	0.726516	FALSE	55
Men	SMC-LC	SMC_4	LC_9	-0.133588	0.321845	0.727286	FALSE	57
Men	SMC-LC	SMC_3	LC_9	-0.133848	0.320898	0.727286	FALSE	57
Men	SMC-LC	SMC_12	LC_3	-0.134042	0.320189	0.727286	FALSE	57
Men	SMC-LC	SMC_11	LC_3	-0.134625	0.318068	0.727286	FALSE	57
Men	SMC-TC	SMC_5	TC_23	0.136147	0.321623	0.727286	FALSE	55
Men	SMC-TC	SMC_3	TC_9	-0.135859	0.32266	0.727286	FALSE	55
Men	MC-LC	MC_13	LC_2	-0.139845	0.322766	0.727286	FALSE	52
Men	MC-TC	MC_5	TC_21	0.143241	0.321012	0.727286	FALSE	50
Men	MC-TC	MC_9	TC_31	-0.143049	0.321668	0.727286	FALSE	50
Men	MC-TC	MC_4	TC_11	-0.14401	0.318396	0.727286	FALSE	50
Men	MC-TC	MC_8	TC_16	-0.143241	0.321012	0.727286	FALSE	50
Men	MC-TC	MC_3	TC_23	-0.143241	0.321012	0.727286	FALSE	50
Men	MC-TC	MC_8	TC_26	-0.143145	0.32134	0.727286	FALSE	50
Men	MC-TC	MC_10	TC_7	-0.143914	0.318722	0.727286	FALSE	50
Men	LC-TC	LC_15	TC_21	-0.135931	0.3224	0.727286	FALSE	55
Men	LC-TC	LC_15	TC_7	-0.136508	0.320331	0.727286	FALSE	55
Men	SMC-MC	SMC_7	MC_14	-0.138735	0.326659	0.733645	FALSE	52
Men	SMC-TC	SMC_6	TC_10	0.134776	0.326565	0.733645	FALSE	55
Men	LC-TC	LC_11	TC_28	-0.134849	0.326304	0.733645	FALSE	55
Men	MC-TC	MC_10	TC_27	0.141321	0.327611	0.73498	FALSE	50
Men	MC-LC	MC_14	LC_10	0.138308	0.328165	0.735418	FALSE	52
Men	SMC-TC	SMC_4	TC_33	0.133478	0.331291	0.736801	FALSE	55
Men	MC-TC	MC_6	TC_24	-0.140456	0.330609	0.736801	FALSE	50
Men	MC-TC	MC_14	TC_30	0.140456	0.330609	0.736801	FALSE	50
Men	MC-TC	MC_6	TC_3	-0.140456	0.330609	0.736801	FALSE	50
Men	LC-TC	LC_3	TC_33	-0.133694	0.330501	0.736801	FALSE	55
Men	LC-TC	LC_3	TC_2	0.133622	0.330764	0.736801	FALSE	55
Men	LC-TC	LC_6	TC_34	-0.13355	0.331028	0.736801	FALSE	55
Men	SMC-MC	SMC_11	MC_2	0.137027	0.332707	0.737841	FALSE	52
Men	SMC-LC	SMC_3	LC_10	-0.130153	0.334557	0.737841	FALSE	57
Men	SMC-LC	SMC_8	LC_9	-0.130412	0.333586	0.737841	FALSE	57
Men	SMC-TC	SMC_7	TC_32	-0.132973	0.333141	0.737841	FALSE	55
Men	SMC-TC	SMC_12	TC_34	-0.132828	0.33367	0.737841	FALSE	55
Men	MC-TC	MC_6	TC_17	-0.139304	0.334631	0.737841	FALSE	50
Men	MC-TC	MC_6	TC_15	-0.1394	0.334295	0.737841	FALSE	50
Men	LC-TC	LC_10	TC_1	-0.132756	0.333935	0.737841	FALSE	55
Men	SMC-MC	SMC_2	MC_11	0.13532	0.338823	0.740807	FALSE	52
Men	SMC-LC	SMC_5	LC_4	-0.129181	0.338211	0.740807	FALSE	57
Men	SMC-LC	SMC_4	LC_14	-0.129375	0.337478	0.740807	FALSE	57
Men	SMC-LC	SMC_12	LC_1	-0.128273	0.341644	0.740807	FALSE	57
Men	SMC-TC	SMC_11	TC_24	-0.130808	0.34114	0.740807	FALSE	55
Men	SMC-TC	SMC_5	TC_21	0.131097	0.340067	0.740807	FALSE	55
Men	SMC-TC	SMC_5	TC_33	-0.131169	0.339799	0.740807	FALSE	55
Men	MC-LC	MC_10	LC_13	0.135234	0.339131	0.740807	FALSE	52
Men	MC-LC	MC_8	LC_8	0.135661	0.337594	0.740807	FALSE	52
Men	MC-TC	MC_12	TC_17	-0.138728	0.336654	0.740807	FALSE	50
Men	MC-TC	MC_3	TC_33	0.137287	0.341745	0.740807	FALSE	50
Men	MC-TC	MC_5	TC_22	0.137287	0.341745	0.740807	FALSE	50
Men	MC-TC	MC_8	TC_11	-0.137575	0.340723	0.740807	FALSE	50
Men	MC-TC	MC_8	TC_12	-0.137383	0.341404	0.740807	FALSE	50
Men	LC-TC	LC_11	TC_18	-0.131818	0.337392	0.740807	FALSE	55
Men	LC-TC	LC_9	TC_7	-0.131674	0.337926	0.740807	FALSE	55
Men	SMC-TC	SMC_12	TC_3	-0.13052	0.342216	0.741046	FALSE	55
Men	SMC-TC	SMC_5	TC_17	-0.130014	0.344103	0.741228	FALSE	55
Men	SMC-TC	SMC_2	TC_25	0.130014	0.344103	0.741228	FALSE	55
Men	SMC-TC	SMC_6	TC_27	0.130159	0.343563	0.741228	FALSE	55
Men	MC-LC	MC_12	LC_1	-0.133868	0.344077	0.741228	FALSE	52
Men	LC-TC	LC_11	TC_15	0.130231	0.343293	0.741228	FALSE	55
Men	SMC-MC	SMC_8	MC_8	-0.133698	0.344699	0.741734	FALSE	52
Men	MC-LC	MC_8	LC_15	-0.133441	0.345632	0.742964	FALSE	52
Men	SMC-MC	SMC_6	MC_5	0.133185	0.346567	0.744196	FALSE	52
Men	LC-TC	LC_5	TC_19	0.129221	0.347081	0.744522	FALSE	55
Men	SMC-TC	SMC_2	TC_26	0.129004	0.347897	0.744757	FALSE	55
Men	MC-TC	MC_9	TC_1	0.135558	0.347916	0.744757	FALSE	50
Men	MC-TC	MC_7	TC_5	-0.135366	0.348606	0.745458	FALSE	50
Men	SMC-LC	SMC_1	LC_13	-0.125616	0.351821	0.749749	FALSE	57
Men	SMC-LC	SMC_1	LC_10	-0.125551	0.352072	0.749749	FALSE	57
Men	LC-TC	LC_3	TC_16	-0.127922	0.35199	0.749749	FALSE	55
Men	LC-TC	LC_1	TC_2	-0.128138	0.351169	0.749749	FALSE	55
Men	SMC-TC	SMC_7	TC_31	0.127706	0.352812	0.749771	FALSE	55
Men	SMC-TC	SMC_11	TC_7	-0.127706	0.352812	0.749771	FALSE	55
Men	LC-TC	LC_12	TC_34	-0.127561	0.353361	0.750162	FALSE	55
Men	SMC-MC	SMC_3	MC_14	-0.129941	0.358545	0.75108	FALSE	52
Men	SMC-MC	SMC_12	MC_11	-0.130368	0.356955	0.75108	FALSE	52
Men	SMC-MC	SMC_4	MC_11	0.13088	0.355052	0.75108	FALSE	52
Men	SMC-MC	SMC_10	MC_7	0.130539	0.35632	0.75108	FALSE	52
Men	SMC-TC	SMC_5	TC_27	0.126263	0.358323	0.75108	FALSE	55
Men	SMC-TC	SMC_1	TC_4	-0.126335	0.358047	0.75108	FALSE	55
Men	SMC-TC	SMC_1	TC_9	-0.126912	0.355837	0.75108	FALSE	55
Men	MC-LC	MC_4	LC_11	0.130026	0.358226	0.75108	FALSE	52
Men	MC-LC	MC_9	LC_3	0.130026	0.358226	0.75108	FALSE	52
Men	MC-TC	MC_4	TC_6	0.132869	0.357651	0.75108	FALSE	50
Men	MC-TC	MC_8	TC_35	0.132677	0.358352	0.75108	FALSE	50
Men	LC-TC	LC_13	TC_30	-0.126623	0.356941	0.75108	FALSE	55
Men	LC-TC	LC_8	TC_1	-0.126407	0.35777	0.75108	FALSE	55
Men	SMC-TC	SMC_6	TC_35	0.12583	0.359987	0.751253	FALSE	55
Men	SMC-TC	SMC_6	TC_3	-0.125902	0.35971	0.751253	FALSE	55
Men	SMC-TC	SMC_10	TC_27	-0.125685	0.360543	0.751253	FALSE	55
Men	MC-TC	MC_2	TC_27	0.132005	0.360815	0.751253	FALSE	50
Men	LC-TC	LC_2	TC_28	-0.125613	0.360821	0.751253	FALSE	55
Men	LC-TC	LC_13	TC_16	0.125902	0.35971	0.751253	FALSE	55
Men	SMC-TC	SMC_6	TC_21	0.124892	0.363608	0.755525	FALSE	55
Men	SMC-TC	SMC_5	TC_8	0.124892	0.363608	0.755525	FALSE	55
Men	MC-TC	MC_1	TC_20	-0.130756	0.365415	0.758513	FALSE	50
Men	SMC-TC	SMC_9	TC_31	0.124098	0.366689	0.759836	FALSE	55
Men	SMC-TC	SMC_1	TC_8	-0.123954	0.36725	0.759836	FALSE	55
Men	LC-TC	LC_14	TC_2	0.123882	0.367532	0.759836	FALSE	55
Men	LC-TC	LC_2	TC_27	-0.123954	0.36725	0.759836	FALSE	55
Men	SMC-LC	SMC_8	LC_5	-0.121273	0.36885	0.76027	FALSE	57
Men	SMC-LC	SMC_1	LC_7	-0.121208	0.369108	0.76027	FALSE	57
Men	SMC-TC	SMC_10	TC_29	0.123449	0.369221	0.76027	FALSE	55
Men	MC-TC	MC_14	TC_35	-0.129796	0.368977	0.76027	FALSE	50
Men	LC-TC	LC_12	TC_33	0.123304	0.369785	0.760669	FALSE	55
Men	SMC-TC	SMC_4	TC_34	-0.123088	0.370632	0.760889	FALSE	55
Men	MC-TC	MC_9	TC_28	0.129412	0.370408	0.760889	FALSE	50
Men	MC-TC	MC_13	TC_31	-0.128932	0.372201	0.763298	FALSE	50
Men	MC-TC	MC_12	TC_6	0.12874	0.37292	0.763298	FALSE	50
Men	LC-TC	LC_15	TC_3	-0.122511	0.372898	0.763298	FALSE	55
Men	SMC-TC	SMC_7	TC_12	-0.121789	0.375741	0.768305	FALSE	55
Men	SMC-MC	SMC_5	MC_10	0.12516	0.37665	0.768635	FALSE	52
Men	SMC-TC	SMC_7	TC_3	-0.121645	0.376311	0.768635	FALSE	55
Men	SMC-LC	SMC_1	LC_9	-0.118486	0.380037	0.773455	FALSE	57
Men	MC-TC	MC_9	TC_8	-0.126723	0.380517	0.773455	FALSE	50
Men	LC-TC	LC_4	TC_4	0.120707	0.380029	0.773455	FALSE	55
Men	LC-TC	LC_11	TC_4	0.120635	0.380316	0.773455	FALSE	55
Men	SMC-MC	SMC_12	MC_3	0.12405	0.38093	0.773528	FALSE	52
Men	LC-TC	LC_2	TC_21	-0.120346	0.381466	0.773852	FALSE	55
Men	LC-TC	LC_4	TC_1	-0.120202	0.382041	0.774254	FALSE	55
Men	SMC-TC	SMC_11	TC_34	-0.119769	0.38377	0.776291	FALSE	55
Men	MC-TC	MC_4	TC_14	-0.125858	0.383801	0.776291	FALSE	50
Men	SMC-TC	SMC_6	TC_24	0.119553	0.384636	0.776451	FALSE	55
Men	LC-TC	LC_12	TC_29	-0.119625	0.384347	0.776451	FALSE	55
Men	SMC-MC	SMC_9	MC_2	-0.122684	0.386237	0.777301	FALSE	52
Men	SMC-MC	SMC_6	MC_14	-0.122599	0.38657	0.777301	FALSE	52
Men	MC-TC	MC_14	TC_17	-0.125282	0.386	0.777301	FALSE	50
Men	LC-TC	LC_6	TC_32	0.119192	0.386083	0.777301	FALSE	55
Men	MC-LC	MC_15	LC_5	-0.122172	0.388238	0.77913	FALSE	52
Men	MC-LC	MC_2	LC_3	-0.122257	0.387904	0.77913	FALSE	52
Men	SMC-TC	SMC_1	TC_14	0.11847	0.388985	0.779761	FALSE	55
Men	MC-TC	MC_1	TC_22	0.124418	0.389312	0.779761	FALSE	50
Men	SMC-LC	SMC_11	LC_8	-0.115958	0.390357	0.780327	FALSE	57
Men	SMC-TC	SMC_8	TC_2	0.118038	0.390733	0.780327	FALSE	55
Men	LC-TC	LC_5	TC_6	0.11811	0.390441	0.780327	FALSE	55
Men	SMC-LC	SMC_6	LC_12	-0.115699	0.391424	0.780399	FALSE	57
Men	MC-TC	MC_5	TC_1	0.123842	0.391529	0.780399	FALSE	50
Men	SMC-MC	SMC_2	MC_10	0.120635	0.394279	0.781765	FALSE	52
Men	SMC-MC	SMC_9	MC_9	-0.120977	0.392932	0.781765	FALSE	52
Men	SMC-LC	SMC_6	LC_8	0.115245	0.393297	0.781765	FALSE	57
Men	MC-TC	MC_7	TC_14	-0.123073	0.394496	0.781765	FALSE	50
Men	MC-TC	MC_12	TC_16	-0.123265	0.393753	0.781765	FALSE	50
Men	LC-TC	LC_6	TC_26	0.117244	0.393949	0.781765	FALSE	55
Men	MC-LC	MC_11	LC_13	0.120208	0.395967	0.782415	FALSE	52
Men	MC-TC	MC_14	TC_25	0.122881	0.39524	0.782415	FALSE	50
Men	MC-TC	MC_6	TC_6	0.122785	0.395613	0.782415	FALSE	50
Men	SMC-TC	SMC_3	TC_7	-0.116595	0.396592	0.782897	FALSE	55
Men	SMC-MC	SMC_5	MC_11	-0.119696	0.397997	0.783083	FALSE	52
Men	SMC-TC	SMC_7	TC_1	0.116162	0.398359	0.783083	FALSE	55
Men	SMC-TC	SMC_7	TC_17	0.11645	0.39718	0.783083	FALSE	55
Men	MC-TC	MC_12	TC_24	-0.122017	0.398598	0.783083	FALSE	50
Men	MC-TC	MC_11	TC_14	-0.121921	0.398972	0.783083	FALSE	50
Men	LC-TC	LC_4	TC_24	0.116378	0.397475	0.783083	FALSE	55
Men	MC-LC	MC_7	LC_15	0.119269	0.399694	0.783752	FALSE	52
Men	SMC-TC	SMC_9	TC_26	-0.115657	0.400428	0.784441	FALSE	55
Men	SMC-TC	SMC_2	TC_27	-0.115512	0.40102	0.784853	FALSE	55
Men	SMC-LC	SMC_9	LC_11	-0.112847	0.403282	0.786582	FALSE	57
Men	SMC-TC	SMC_9	TC_3	-0.114719	0.404285	0.786582	FALSE	55
Men	LC-TC	LC_3	TC_21	0.114863	0.40369	0.786582	FALSE	55
Men	LC-TC	LC_3	TC_7	0.115007	0.403096	0.786582	FALSE	55
Men	LC-TC	LC_1	TC_34	0.114791	0.403987	0.786582	FALSE	55
Men	LC-TC	LC_14	TC_3	0.114646	0.404583	0.786582	FALSE	55
Men	LC-TC	LC_3	TC_3	-0.114863	0.40369	0.786582	FALSE	55
Men	LC-TC	LC_7	TC_19	0.114286	0.406072	0.787988	FALSE	55
Men	LC-TC	LC_8	TC_15	-0.114286	0.406072	0.787988	FALSE	55
Men	SMC-TC	SMC_1	TC_17	0.113853	0.407865	0.790719	FALSE	55
Men	MC-TC	MC_5	TC_33	0.11904	0.410291	0.794281	FALSE	50
Men	LC-TC	LC_9	TC_14	0.113203	0.410561	0.794281	FALSE	55
Men	LC-TC	LC_10	TC_9	0.113131	0.410862	0.794281	FALSE	55
Men	SMC-LC	SMC_7	LC_1	-0.110708	0.412312	0.794841	FALSE	57
Men	SMC-TC	SMC_11	TC_9	-0.112843	0.412064	0.794841	FALSE	55
Men	MC-TC	MC_10	TC_10	0.118559	0.412196	0.794841	FALSE	50
Men	SMC-TC	SMC_11	TC_11	0.112193	0.414777	0.797349	FALSE	55
Men	SMC-TC	SMC_6	TC_15	-0.112193	0.414777	0.797349	FALSE	55
Men	LC-TC	LC_2	TC_12	0.112338	0.414173	0.797349	FALSE	55
Men	MC-TC	MC_15	TC_34	-0.117791	0.415253	0.797519	FALSE	50
Men	SMC-TC	SMC_9	TC_22	-0.1114	0.418106	0.798187	FALSE	55
Men	MC-LC	MC_13	LC_15	-0.115	0.416895	0.798187	FALSE	52
Men	MC-TC	MC_4	TC_1	0.117023	0.418323	0.798187	FALSE	50
Men	MC-TC	MC_1	TC_17	0.117119	0.417939	0.798187	FALSE	50
Men	MC-TC	MC_3	TC_17	-0.117311	0.417171	0.798187	FALSE	50
Men	MC-TC	MC_14	TC_23	-0.116927	0.418708	0.798187	FALSE	50
Men	MC-TC	MC_6	TC_32	-0.117599	0.41602	0.798187	FALSE	50
Men	MC-TC	MC_7	TC_13	-0.116927	0.418708	0.798187	FALSE	50
Men	SMC-LC	SMC_5	LC_7	0.109023	0.419507	0.798907	FALSE	57
Men	MC-TC	MC_6	TC_4	0.116639	0.419864	0.798907	FALSE	50
Men	LC-TC	LC_14	TC_34	0.110678	0.421146	0.800606	FALSE	55
Men	SMC-MC	SMC_12	MC_8	-0.113805	0.421786	0.801082	FALSE	52
Men	SMC-MC	SMC_10	MC_12	-0.113549	0.422839	0.801816	FALSE	52
Men	MC-TC	MC_4	TC_9	-0.11587	0.422953	0.801816	FALSE	50
Men	SMC-TC	SMC_7	TC_9	-0.110101	0.423587	0.802278	FALSE	55
Men	LC-TC	LC_13	TC_11	0.109957	0.424199	0.802697	FALSE	55
Men	SMC-MC	SMC_6	MC_11	0.11261	0.42671	0.803161	FALSE	52
Men	SMC-MC	SMC_4	MC_12	0.112866	0.425652	0.803161	FALSE	52
Men	SMC-LC	SMC_11	LC_7	-0.107208	0.427335	0.803161	FALSE	57
Men	SMC-TC	SMC_5	TC_6	-0.109163	0.427571	0.803161	FALSE	55
Men	SMC-TC	SMC_11	TC_15	0.109668	0.425423	0.803161	FALSE	55
Men	MC-TC	MC_15	TC_14	-0.115102	0.426056	0.803161	FALSE	50
Men	LC-TC	LC_8	TC_33	-0.109235	0.427264	0.803161	FALSE	55
Men	LC-TC	LC_12	TC_16	0.109235	0.427264	0.803161	FALSE	55
Men	MC-LC	MC_4	LC_3	-0.112098	0.42883	0.804056	FALSE	52
Men	LC-TC	LC_10	TC_16	0.108947	0.428493	0.804056	FALSE	55
Men	SMC-LC	SMC_4	LC_8	-0.10643	0.430716	0.806154	FALSE	57
Men	MC-TC	MC_3	TC_24	-0.11395	0.430734	0.806154	FALSE	50
Men	SMC-MC	SMC_9	MC_11	-0.111415	0.431665	0.80643	FALSE	52
Men	MC-LC	MC_5	LC_1	-0.1115	0.43131	0.80643	FALSE	52
Men	LC-TC	LC_9	TC_19	-0.107937	0.432812	0.807838	FALSE	55
Men	MC-TC	MC_1	TC_3	-0.113181	0.433868	0.809073	FALSE	50
Men	SMC-MC	SMC_9	MC_10	0.11039	0.435939	0.809926	FALSE	52
Men	SMC-MC	SMC_4	MC_8	-0.110305	0.436296	0.809926	FALSE	52
Men	SMC-TC	SMC_11	TC_12	0.107143	0.436223	0.809926	FALSE	55
Men	MC-TC	MC_5	TC_29	0.112605	0.436227	0.809926	FALSE	50
Men	LC-TC	LC_3	TC_30	0.107287	0.435602	0.809926	FALSE	55
Men	SMC-LC	SMC_6	LC_15	-0.104874	0.437521	0.811467	FALSE	57
Men	MC-TC	MC_10	TC_21	0.112029	0.438594	0.812723	FALSE	50
Men	LC-TC	LC_3	TC_34	0.106494	0.439025	0.812789	FALSE	55
Men	LC-TC	LC_10	TC_11	0.106205	0.440273	0.814367	FALSE	55
Men	SMC-LC	SMC_3	LC_13	0.103708	0.442664	0.817524	FALSE	57
Men	SMC-TC	SMC_7	TC_13	-0.105628	0.442776	0.817524	FALSE	55
Men	SMC-TC	SMC_12	TC_7	-0.105483	0.443403	0.817947	FALSE	55
Men	MC-LC	MC_1	LC_4	0.108512	0.443835	0.818009	FALSE	52
Men	SMC-MC	SMC_2	MC_8	-0.108256	0.444917	0.818536	FALSE	52
Men	MC-TC	MC_7	TC_1	0.110588	0.444541	0.818536	FALSE	50
Men	SMC-TC	SMC_12	TC_17	0.104906	0.445915	0.818906	FALSE	55
Men	MC-LC	MC_10	LC_14	0.108085	0.44564	0.818906	FALSE	52
Men	SMC-MC	SMC_11	MC_8	-0.107914	0.446363	0.818997	FALSE	52
Men	SMC-TC	SMC_8	TC_20	-0.104401	0.44812	0.821488	FALSE	55
Men	SMC-TC	SMC_5	TC_25	-0.104257	0.448752	0.821508	FALSE	55
Men	MC-LC	MC_15	LC_2	-0.107146	0.449626	0.821508	FALSE	52
Men	MC-TC	MC_2	TC_22	0.109436	0.44933	0.821508	FALSE	50
Men	MC-TC	MC_11	TC_27	0.10934	0.449731	0.821508	FALSE	50
Men	SMC-TC	SMC_4	TC_8	0.103896	0.450331	0.821875	FALSE	55
Men	SMC-LC	SMC_8	LC_15	0.101828	0.451021	0.822245	FALSE	57
Men	MC-TC	MC_3	TC_29	0.108956	0.451334	0.822245	FALSE	50
Men	SMC-LC	SMC_10	LC_13	-0.100726	0.45596	0.824825	FALSE	57
Men	SMC-LC	SMC_12	LC_7	0.100856	0.455378	0.824825	FALSE	57
Men	SMC-LC	SMC_5	LC_2	-0.101115	0.454214	0.824825	FALSE	57
Men	SMC-TC	SMC_4	TC_6	-0.103102	0.453818	0.824825	FALSE	55
Men	SMC-TC	SMC_2	TC_15	-0.102958	0.454453	0.824825	FALSE	55
Men	MC-TC	MC_8	TC_14	-0.108091	0.454954	0.824825	FALSE	50
Men	LC-TC	LC_7	TC_1	-0.102597	0.456044	0.824825	FALSE	55
Men	LC-TC	LC_3	TC_25	0.10303	0.454136	0.824825	FALSE	55
Men	LC-TC	LC_9	TC_6	-0.102525	0.456363	0.824825	FALSE	55
Men	MC-TC	MC_5	TC_18	0.107515	0.457376	0.825929	FALSE	50
Men	SMC-TC	SMC_5	TC_19	-0.102165	0.457957	0.826253	FALSE	55
Men	SMC-MC	SMC_10	MC_8	-0.105011	0.458758	0.826957	FALSE	52
Men	SMC-TC	SMC_4	TC_28	-0.101804	0.459555	0.826957	FALSE	55
Men	LC-TC	LC_2	TC_35	-0.101804	0.459555	0.826957	FALSE	55
Men	SMC-TC	SMC_9	TC_25	-0.101659	0.460195	0.827384	FALSE	55
Men	SMC-TC	SMC_11	TC_29	-0.101515	0.460835	0.827811	FALSE	55
Men	SMC-LC	SMC_1	LC_2	-0.0993	0.462395	0.829093	FALSE	57
Men	LC-TC	LC_3	TC_28	-0.101082	0.462759	0.829093	FALSE	55
Men	LC-TC	LC_6	TC_16	-0.101082	0.462759	0.829093	FALSE	55
Men	MC-LC	MC_15	LC_4	-0.103987	0.463177	0.82912	FALSE	52
Men	SMC-LC	SMC_10	LC_6	-0.0989759	0.463865	0.829627	FALSE	57
Men	LC-TC	LC_11	TC_21	0.100649	0.464687	0.830376	FALSE	55
Men	LC-TC	LC_12	TC_21	0.100433	0.465653	0.831379	FALSE	55
Men	SMC-TC	SMC_7	TC_35	0.100216	0.46662	0.832382	FALSE	55
Men	SMC-TC	SMC_3	TC_20	0.0999278	0.467911	0.832602	FALSE	55
Men	SMC-TC	SMC_1	TC_18	0.0997835	0.468557	0.832602	FALSE	55
Men	MC-TC	MC_11	TC_33	0.105114	0.467541	0.832602	FALSE	50
Men	MC-TC	MC_5	TC_7	-0.104826	0.468769	0.832602	FALSE	50
Men	LC-TC	LC_1	TC_23	-0.0997835	0.468557	0.832602	FALSE	55
Men	SMC-TC	SMC_8	TC_11	-0.0996392	0.469203	0.832619	FALSE	55
Men	MC-TC	MC_12	TC_22	0.104634	0.469589	0.832619	FALSE	50
Men	SMC-TC	SMC_2	TC_33	-0.0991342	0.47147	0.832651	FALSE	55
Men	SMC-TC	SMC_11	TC_16	-0.099062	0.471795	0.832651	FALSE	55
Men	SMC-TC	SMC_7	TC_27	-0.099062	0.471795	0.832651	FALSE	55
Men	SMC-TC	SMC_5	TC_9	0.099062	0.471795	0.832651	FALSE	55
Men	MC-TC	MC_13	TC_24	0.104058	0.472052	0.832651	FALSE	50
Men	MC-TC	MC_3	TC_9	0.104058	0.472052	0.832651	FALSE	50
Men	LC-TC	LC_8	TC_16	0.0989177	0.472444	0.832651	FALSE	55
Men	SMC-LC	SMC_7	LC_5	-0.0959943	0.477501	0.835406	FALSE	57
Men	SMC-LC	SMC_10	LC_5	-0.0966425	0.474519	0.835406	FALSE	57
Men	SMC-TC	SMC_9	TC_1	0.0979798	0.476674	0.835406	FALSE	55
Men	SMC-TC	SMC_12	TC_19	-0.0976912	0.477979	0.835406	FALSE	55
Men	MC-LC	MC_5	LC_13	0.100572	0.478072	0.835406	FALSE	52
Men	MC-LC	MC_11	LC_10	-0.10117	0.475447	0.835406	FALSE	52
Men	MC-LC	MC_15	LC_11	-0.100657	0.477696	0.835406	FALSE	52
Men	MC-LC	MC_14	LC_2	-0.100572	0.478072	0.835406	FALSE	52
Men	MC-TC	MC_5	TC_2	-0.103097	0.476173	0.835406	FALSE	50
Men	MC-TC	MC_14	TC_13	0.103001	0.476586	0.835406	FALSE	50
Men	MC-TC	MC_10	TC_4	0.102329	0.479484	0.837162	FALSE	50
Men	SMC-LC	SMC_12	LC_13	0.0953461	0.480493	0.83768	FALSE	57
Men	SMC-TC	SMC_4	TC_5	-0.097114	0.480596	0.83768	FALSE	55
Men	MC-TC	MC_2	TC_23	-0.101849	0.481559	0.838543	FALSE	50
Men	LC-TC	LC_14	TC_29	-0.0968254	0.481907	0.838543	FALSE	55
Men	MC-TC	MC_6	TC_22	0.101657	0.48239	0.838674	FALSE	50
Men	SMC-LC	SMC_11	LC_2	0.0945683	0.484097	0.838803	FALSE	57
Men	SMC-TC	SMC_12	TC_6	-0.0963925	0.483878	0.838803	FALSE	55
Men	SMC-TC	SMC_2	TC_3	-0.0963925	0.483878	0.838803	FALSE	55
Men	LC-TC	LC_9	TC_21	0.0965368	0.483221	0.838803	FALSE	55
Men	LC-TC	LC_2	TC_11	0.0962482	0.484536	0.838855	FALSE	55
Men	SMC-MC	SMC_4	MC_10	-0.097157	0.493217	0.841914	FALSE	52
Men	SMC-MC	SMC_6	MC_4	0.0974131	0.492072	0.841914	FALSE	52
Men	SMC-TC	SMC_2	TC_17	0.0953102	0.488823	0.841914	FALSE	55
Men	SMC-TC	SMC_12	TC_18	-0.0943723	0.493129	0.841914	FALSE	55
Men	SMC-TC	SMC_5	TC_3	-0.0951659	0.489484	0.841914	FALSE	55
Men	MC-LC	MC_13	LC_1	-0.097157	0.493217	0.841914	FALSE	52
Men	MC-LC	MC_10	LC_15	-0.0984376	0.487508	0.841914	FALSE	52
Men	MC-TC	MC_11	TC_24	0.0991597	0.493267	0.841914	FALSE	50
Men	MC-TC	MC_4	TC_5	0.0995438	0.491586	0.841914	FALSE	50
Men	MC-TC	MC_10	TC_16	0.100408	0.487813	0.841914	FALSE	50
Men	MC-TC	MC_11	TC_20	-0.1006	0.486977	0.841914	FALSE	50
Men	MC-TC	MC_14	TC_32	-0.099928	0.489907	0.841914	FALSE	50
Men	MC-TC	MC_7	TC_6	0.0991597	0.493267	0.841914	FALSE	50
Men	MC-TC	MC_12	TC_19	0.0996399	0.491166	0.841914	FALSE	50
Men	MC-TC	MC_2	TC_4	0.100312	0.488231	0.841914	FALSE	50
Men	LC-TC	LC_3	TC_10	-0.0951659	0.489484	0.841914	FALSE	55
Men	LC-TC	LC_6	TC_12	0.0949495	0.490477	0.841914	FALSE	55
Men	SMC-TC	SMC_4	TC_30	-0.0939394	0.495124	0.844381	FALSE	55
Men	MC-TC	MC_5	TC_10	0.0985834	0.495795	0.844682	FALSE	50
Men	LC-TC	LC_13	TC_35	0.0937229	0.496122	0.844682	FALSE	55
Men	SMC-TC	SMC_6	TC_32	-0.0933622	0.497789	0.845635	FALSE	55
Men	SMC-TC	SMC_11	TC_3	-0.0930014	0.499459	0.845635	FALSE	55
Men	MC-LC	MC_4	LC_6	0.095791	0.499344	0.845635	FALSE	52
Men	MC-TC	MC_11	TC_23	-0.097527	0.500447	0.845635	FALSE	50
Men	MC-TC	MC_9	TC_12	0.097527	0.500447	0.845635	FALSE	50
Men	LC-TC	LC_13	TC_24	0.0929293	0.499793	0.845635	FALSE	55
Men	LC-TC	LC_9	TC_5	-0.0927128	0.500797	0.845635	FALSE	55
Men	LC-TC	LC_6	TC_17	0.09329	0.498123	0.845635	FALSE	55
Men	LC-TC	LC_4	TC_16	0.0930014	0.499459	0.845635	FALSE	55
Men	LC-TC	LC_8	TC_19	0.0927128	0.500797	0.845635	FALSE	55
Men	SMC-TC	SMC_5	TC_13	-0.0922078	0.503143	0.847278	FALSE	55
Men	MC-TC	MC_4	TC_10	0.0968547	0.503419	0.847278	FALSE	50
Men	MC-TC	MC_12	TC_1	0.0968547	0.503419	0.847278	FALSE	50
Men	MC-TC	MC_10	TC_25	-0.0969508	0.502994	0.847278	FALSE	50
Men	MC-LC	MC_10	LC_6	0.0947665	0.503964	0.847501	FALSE	52
Men	SMC-MC	SMC_8	MC_9	-0.0945104	0.505123	0.848334	FALSE	52
Men	SMC-LC	SMC_5	LC_11	0.0899663	0.505709	0.848334	FALSE	57
Men	SMC-LC	SMC_3	LC_11	-0.0894478	0.508175	0.848334	FALSE	57
Men	SMC-TC	SMC_3	TC_10	-0.091342	0.507177	0.848334	FALSE	55
Men	SMC-TC	SMC_3	TC_16	0.0915584	0.506167	0.848334	FALSE	55
Men	SMC-TC	SMC_11	TC_18	-0.0911977	0.507851	0.848334	FALSE	55
Men	MC-TC	MC_1	TC_21	0.0957983	0.508107	0.848334	FALSE	50
Men	MC-TC	MC_10	TC_5	-0.0957983	0.508107	0.848334	FALSE	50
Men	MC-TC	MC_11	TC_2	-0.0957983	0.508107	0.848334	FALSE	50
Men	MC-LC	MC_7	LC_3	-0.093742	0.508607	0.848366	FALSE	52
Men	LC-TC	LC_12	TC_23	-0.0909091	0.5092	0.848667	FALSE	55
Men	MC-TC	MC_9	TC_16	-0.0952221	0.510674	0.850433	FALSE	50
Men	SMC-TC	SMC_4	TC_23	0.0904762	0.511228	0.850667	FALSE	55
Men	SMC-TC	SMC_8	TC_14	0.0901876	0.512582	0.851541	FALSE	55
Men	MC-TC	MC_15	TC_27	-0.0948379	0.512389	0.851541	FALSE	50
Men	SMC-TC	SMC_2	TC_10	-0.0899711	0.513598	0.851852	FALSE	55
Men	MC-LC	MC_4	LC_10	0.0927175	0.513271	0.851852	FALSE	52
Men	SMC-TC	SMC_2	TC_34	0.0897547	0.514616	0.852164	FALSE	55
Men	LC-TC	LC_12	TC_28	-0.0898268	0.514277	0.852164	FALSE	55
Men	LC-TC	LC_2	TC_33	0.0894661	0.515975	0.853039	FALSE	55
Men	LC-TC	LC_2	TC_8	0.0894661	0.515975	0.853039	FALSE	55
Men	SMC-TC	SMC_3	TC_22	-0.0887446	0.519378	0.853176	FALSE	55
Men	SMC-TC	SMC_6	TC_31	0.0888889	0.518697	0.853176	FALSE	55
Men	SMC-TC	SMC_4	TC_11	0.0891775	0.517335	0.853176	FALSE	55
Men	SMC-TC	SMC_11	TC_26	-0.0893218	0.516654	0.853176	FALSE	55
Men	MC-TC	MC_1	TC_35	-0.0935894	0.517981	0.853176	FALSE	50
Men	MC-TC	MC_6	TC_13	-0.0933013	0.519276	0.853176	FALSE	50
Men	LC-TC	LC_1	TC_19	0.0887446	0.519378	0.853176	FALSE	55
Men	LC-TC	LC_8	TC_8	0.0888167	0.519038	0.853176	FALSE	55
Men	SMC-MC	SMC_6	MC_1	0.0902416	0.524631	0.854064	FALSE	52
Men	SMC-MC	SMC_5	MC_6	-0.0904977	0.52345	0.854064	FALSE	52
Men	SMC-TC	SMC_1	TC_2	0.0883117	0.521426	0.854064	FALSE	55
Men	SMC-TC	SMC_4	TC_29	-0.0879509	0.523136	0.854064	FALSE	55
Men	SMC-TC	SMC_9	TC_13	-0.0882395	0.521768	0.854064	FALSE	55
Men	MC-LC	MC_7	LC_11	-0.0904124	0.523844	0.854064	FALSE	52
Men	MC-TC	MC_11	TC_10	0.0920528	0.524906	0.854064	FALSE	50
Men	MC-TC	MC_2	TC_33	0.0930132	0.520573	0.854064	FALSE	50
Men	MC-TC	MC_12	TC_32	-0.092533	0.522737	0.854064	FALSE	50
Men	MC-TC	MC_8	TC_34	-0.0920528	0.524906	0.854064	FALSE	50
Men	MC-TC	MC_3	TC_3	-0.0926291	0.522304	0.854064	FALSE	50
Men	LC-TC	LC_14	TC_12	-0.0875902	0.524848	0.854064	FALSE	55
Men	SMC-MC	SMC_9	MC_7	-0.0895586	0.527787	0.855491	FALSE	52
Men	MC-TC	MC_4	TC_18	0.0913806	0.527951	0.855491	FALSE	50
Men	MC-TC	MC_9	TC_18	-0.0913806	0.527951	0.855491	FALSE	50
Men	LC-TC	LC_10	TC_14	0.0869408	0.527937	0.855491	FALSE	55
Men	LC-TC	LC_1	TC_6	-0.0868687	0.528281	0.855491	FALSE	55
Men	LC-TC	LC_12	TC_19	-0.0868687	0.528281	0.855491	FALSE	55
Men	SMC-LC	SMC_12	LC_15	0.085105	0.529063	0.856082	FALSE	57
Men	SMC-TC	SMC_9	TC_33	-0.0865801	0.529658	0.85637	FALSE	55
Men	SMC-MC	SMC_12	MC_13	-0.0886195	0.532141	0.857109	FALSE	52
Men	SMC-MC	SMC_10	MC_15	0.0885341	0.532538	0.857109	FALSE	52
Men	SMC-TC	SMC_6	TC_1	0.0862193	0.53138	0.857109	FALSE	55
Men	SMC-TC	SMC_12	TC_20	0.0858586	0.533106	0.857109	FALSE	55
Men	SMC-TC	SMC_6	TC_12	-0.0860029	0.532415	0.857109	FALSE	55
Men	LC-TC	LC_14	TC_1	0.0863636	0.530691	0.857109	FALSE	55
Men	LC-TC	LC_11	TC_23	-0.0857864	0.533452	0.857109	FALSE	55
Men	LC-TC	LC_15	TC_13	-0.0858586	0.533106	0.857109	FALSE	55
Men	MC-TC	MC_5	TC_5	0.090036	0.534065	0.857424	FALSE	50
Men	SMC-LC	SMC_7	LC_4	-0.0839383	0.534746	0.857848	FALSE	57
Men	LC-TC	LC_2	TC_24	-0.0854257	0.53518	0.857875	FALSE	55
Men	SMC-LC	SMC_7	LC_7	-0.083679	0.536013	0.85854	FALSE	57
Men	SMC-TC	SMC_6	TC_23	0.0851371	0.536566	0.858756	FALSE	55
Men	MC-LC	MC_4	LC_1	-0.0872535	0.538506	0.861191	FALSE	52
Men	SMC-TC	SMC_6	TC_34	0.0839827	0.542124	0.863615	FALSE	55
Men	SMC-TC	SMC_2	TC_35	0.0839827	0.542124	0.863615	FALSE	55
Men	MC-TC	MC_2	TC_24	0.0885954	0.540654	0.863615	FALSE	50
Men	LC-TC	LC_11	TC_17	-0.0840548	0.541775	0.863615	FALSE	55
Men	LC-TC	LC_7	TC_33	-0.0840548	0.541775	0.863615	FALSE	55
Men	MC-TC	MC_2	TC_15	-0.0879232	0.543742	0.865523	FALSE	50
Men	SMC-MC	SMC_1	MC_9	-0.0858021	0.545309	0.866675	FALSE	52
Men	LC-TC	LC_13	TC_3	-0.0834055	0.544913	0.866675	FALSE	55
Men	MC-TC	MC_6	TC_31	0.087443	0.545954	0.867028	FALSE	50
Men	SMC-MC	SMC_4	MC_5	-0.0854606	0.546916	0.867216	FALSE	52
Men	SMC-TC	SMC_11	TC_10	-0.0830447	0.54666	0.867216	FALSE	55
Men	SMC-TC	SMC_6	TC_13	-0.0829004	0.547359	0.86725	FALSE	55
Men	MC-TC	MC_14	TC_2	-0.0866747	0.5495	0.867299	FALSE	50
Men	MC-TC	MC_11	TC_9	-0.0866747	0.5495	0.867299	FALSE	50
Men	LC-TC	LC_10	TC_33	-0.0825397	0.54911	0.867299	FALSE	55
Men	LC-TC	LC_3	TC_6	0.0824675	0.54946	0.867299	FALSE	55
Men	LC-TC	LC_11	TC_13	0.0824675	0.54946	0.867299	FALSE	55
Men	MC-TC	MC_8	TC_5	0.0865786	0.549944	0.867334	FALSE	50
Men	SMC-TC	SMC_9	TC_15	-0.0821068	0.551214	0.867339	FALSE	55
Men	LC-TC	LC_2	TC_19	-0.0821068	0.551214	0.867339	FALSE	55
Men	LC-TC	LC_1	TC_27	-0.0821789	0.550863	0.867339	FALSE	55
Men	SMC-TC	SMC_12	TC_27	-0.0819625	0.551917	0.86778	FALSE	55
Men	SMC-LC	SMC_4	LC_5	0.079077	0.558744	0.868887	FALSE	57
Men	SMC-LC	SMC_6	LC_3	-0.07979	0.555193	0.868887	FALSE	57
Men	SMC-TC	SMC_6	TC_5	0.0807359	0.557903	0.868887	FALSE	55
Men	SMC-TC	SMC_7	TC_33	0.0808081	0.55755	0.868887	FALSE	55
Men	SMC-TC	SMC_1	TC_25	-0.0808802	0.557197	0.868887	FALSE	55
Men	SMC-TC	SMC_2	TC_7	0.0806638	0.558256	0.868887	FALSE	55
Men	SMC-TC	SMC_3	TC_35	-0.0807359	0.557903	0.868887	FALSE	55
Men	SMC-TC	SMC_5	TC_12	-0.0816017	0.553674	0.868887	FALSE	55
Men	SMC-TC	SMC_4	TC_27	-0.0808802	0.557197	0.868887	FALSE	55
Men	MC-TC	MC_10	TC_13	0.0848499	0.557968	0.868887	FALSE	50
Men	LC-TC	LC_6	TC_21	-0.0805195	0.558963	0.868887	FALSE	55
Men	LC-TC	LC_4	TC_5	-0.0807359	0.557903	0.868887	FALSE	55
Men	LC-TC	LC_15	TC_20	0.0810245	0.556492	0.868887	FALSE	55
Men	LC-TC	LC_10	TC_7	-0.0815296	0.554026	0.868887	FALSE	55
Men	LC-TC	LC_15	TC_15	0.0811688	0.555787	0.868887	FALSE	55
Men	SMC-TC	SMC_3	TC_23	0.080303	0.560023	0.868927	FALSE	55
Men	MC-LC	MC_8	LC_11	-0.082814	0.559444	0.868927	FALSE	52
Men	MC-LC	MC_11	LC_11	-0.0826432	0.560257	0.868927	FALSE	52
Men	SMC-TC	SMC_4	TC_18	-0.0798701	0.562147	0.871201	FALSE	55
Men	SMC-TC	SMC_7	TC_24	0.0794372	0.564275	0.87384	FALSE	55
Men	MC-TC	MC_5	TC_12	-0.0831212	0.566046	0.875271	FALSE	50
Men	LC-TC	LC_10	TC_13	0.0790765	0.566051	0.875271	FALSE	55
Men	MC-TC	MC_12	TC_7	-0.0830252	0.566496	0.875301	FALSE	50
Men	SMC-MC	SMC_2	MC_13	0.080765	0.569235	0.875435	FALSE	52
Men	SMC-MC	SMC_5	MC_14	-0.0805942	0.570055	0.875435	FALSE	52
Men	SMC-TC	SMC_12	TC_30	0.0782828	0.569968	0.875435	FALSE	55
Men	SMC-TC	SMC_9	TC_20	-0.0781385	0.570681	0.875435	FALSE	55
Men	MC-LC	MC_8	LC_5	0.0802527	0.571696	0.875435	FALSE	52
Men	MC-TC	MC_7	TC_25	-0.0819688	0.571461	0.875435	FALSE	50
Men	MC-TC	MC_8	TC_19	0.0821609	0.570557	0.875435	FALSE	50
Men	MC-TC	MC_3	TC_15	-0.0822569	0.570105	0.875435	FALSE	50
Men	LC-TC	LC_2	TC_5	0.0779942	0.571395	0.875435	FALSE	55
Men	LC-TC	LC_10	TC_25	-0.0782107	0.570324	0.875435	FALSE	55
Men	LC-TC	LC_10	TC_19	0.0779942	0.571395	0.875435	FALSE	55
Men	LC-TC	LC_3	TC_13	-0.07886	0.567118	0.875435	FALSE	55
Men	SMC-TC	SMC_6	TC_20	-0.0777778	0.572466	0.875963	FALSE	55
Men	MC-TC	MC_5	TC_35	0.0815846	0.573272	0.876543	FALSE	50
Men	SMC-MC	SMC_7	MC_1	-0.0796551	0.574572	0.876788	FALSE	52
Men	MC-TC	MC_9	TC_10	-0.0810084	0.575992	0.876788	FALSE	50
Men	MC-TC	MC_14	TC_31	0.0812965	0.574631	0.876788	FALSE	50
Men	MC-TC	MC_13	TC_7	-0.0810084	0.575992	0.876788	FALSE	50
Men	MC-TC	MC_2	TC_29	0.0811044	0.575538	0.876788	FALSE	50
Men	LC-TC	LC_10	TC_24	-0.0772727	0.57497	0.876788	FALSE	55
Men	MC-LC	MC_9	LC_12	0.0790575	0.577455	0.878364	FALSE	52
Men	SMC-TC	SMC_12	TC_1	0.0766234	0.578197	0.878842	FALSE	55
Men	SMC-TC	SMC_8	TC_7	-0.0763348	0.579634	0.880375	FALSE	55
Men	SMC-MC	SMC_3	MC_2	0.0784598	0.580344	0.880803	FALSE	52
Men	SMC-LC	SMC_7	LC_6	-0.0742157	0.583239	0.881291	FALSE	57
Men	SMC-TC	SMC_4	TC_10	-0.0757576	0.582512	0.881291	FALSE	55
Men	MC-TC	MC_7	TC_30	0.0795678	0.582819	0.881291	FALSE	50
Men	MC-TC	MC_8	TC_27	-0.0795678	0.582819	0.881291	FALSE	50
Men	LC-TC	LC_2	TC_18	0.0756133	0.583232	0.881291	FALSE	55
Men	LC-TC	LC_11	TC_6	0.0759019	0.581792	0.881291	FALSE	55
Men	LC-TC	LC_8	TC_14	-0.0750361	0.586119	0.884342	FALSE	55
Men	LC-TC	LC_14	TC_21	-0.0751082	0.585757	0.884342	FALSE	55
Men	SMC-LC	SMC_6	LC_9	0.0734379	0.587202	0.885327	FALSE	57
Men	SMC-LC	SMC_3	LC_12	0.0732435	0.588195	0.885525	FALSE	57
Men	MC-TC	MC_12	TC_4	0.0785114	0.587849	0.885525	FALSE	50
Men	MC-TC	MC_13	TC_35	0.0783193	0.588766	0.885735	FALSE	50
Men	MC-TC	MC_3	TC_1	-0.0780312	0.590142	0.886507	FALSE	50
Men	LC-TC	LC_4	TC_15	-0.0742424	0.590098	0.886507	FALSE	55
Men	MC-TC	MC_6	TC_19	0.0779352	0.590601	0.886548	FALSE	50
Men	SMC-TC	SMC_7	TC_30	-0.0737374	0.592636	0.888954	FALSE	55
Men	SMC-MC	SMC_12	MC_14	-0.0751302	0.596562	0.891594	FALSE	52
Men	SMC-TC	SMC_6	TC_30	-0.0728716	0.596999	0.891594	FALSE	55
Men	SMC-TC	SMC_2	TC_16	-0.0730159	0.596271	0.891594	FALSE	55
Men	MC-LC	MC_11	LC_7	0.075301	0.595726	0.891594	FALSE	52
Men	LC-TC	LC_9	TC_35	0.0728716	0.596999	0.891594	FALSE	55
Men	LC-TC	LC_6	TC_9	-0.0728716	0.596999	0.891594	FALSE	55
Men	MC-LC	MC_8	LC_7	0.0747887	0.598237	0.891783	FALSE	52
Men	MC-TC	MC_3	TC_5	0.0763025	0.598428	0.891783	FALSE	50
Men	MC-TC	MC_2	TC_8	0.0763986	0.597966	0.891783	FALSE	50
Men	SMC-LC	SMC_12	LC_14	-0.0711045	0.599166	0.892237	FALSE	57
Men	SMC-TC	SMC_1	TC_30	0.0722944	0.599916	0.892603	FALSE	55
Men	LC-TC	LC_14	TC_9	-0.0722222	0.600281	0.892603	FALSE	55
Men	LC-TC	LC_4	TC_7	0.0720779	0.601011	0.893042	FALSE	55
Men	MC-LC	MC_9	LC_2	-0.0740203	0.602012	0.893884	FALSE	52
Men	MC-TC	MC_2	TC_19	0.0754382	0.60259	0.894096	FALSE	50
Men	SMC-TC	SMC_6	TC_9	-0.0714286	0.604302	0.895989	FALSE	55
Men	SMC-TC	SMC_5	TC_24	0.0707792	0.607601	0.897436	FALSE	55
Men	SMC-TC	SMC_2	TC_21	0.0707071	0.607968	0.897436	FALSE	55
Men	SMC-TC	SMC_7	TC_20	-0.0710678	0.606134	0.897436	FALSE	55
Men	SMC-TC	SMC_4	TC_15	0.0706349	0.608335	0.897436	FALSE	55
Men	MC-TC	MC_13	TC_5	0.0742857	0.608159	0.897436	FALSE	50
Men	MC-TC	MC_6	TC_18	0.0745738	0.606765	0.897436	FALSE	50
Men	LC-TC	LC_6	TC_14	0.0709957	0.6065	0.897436	FALSE	55
Men	SMC-MC	SMC_11	MC_7	0.0724836	0.609594	0.897467	FALSE	52
Men	MC-TC	MC_1	TC_23	-0.0739016	0.61002	0.897467	FALSE	50
Men	MC-TC	MC_4	TC_27	0.0740936	0.60909	0.897467	FALSE	50
Men	LC-TC	LC_10	TC_20	-0.070202	0.61054	0.897467	FALSE	55
Men	LC-TC	LC_1	TC_4	-0.0702742	0.610172	0.897467	FALSE	55
Men	SMC-MC	SMC_8	MC_11	-0.0719713	0.61213	0.897561	FALSE	52
Men	SMC-MC	SMC_12	MC_7	0.0720567	0.611707	0.897561	FALSE	52
Men	MC-TC	MC_11	TC_28	-0.0736134	0.611418	0.897561	FALSE	50
Men	MC-TC	MC_4	TC_12	-0.0734214	0.612351	0.897561	FALSE	50
Men	MC-TC	MC_9	TC_6	-0.0731333	0.61375	0.898331	FALSE	50
Men	MC-TC	MC_7	TC_19	0.0731332	0.61375	0.898331	FALSE	50
Men	LC-TC	LC_4	TC_13	0.0694084	0.614591	0.898921	FALSE	55
Men	LC-TC	LC_4	TC_34	0.0692641	0.615329	0.89936	FALSE	55
Men	SMC-TC	SMC_6	TC_25	-0.0691198	0.616067	0.899799	FALSE	55
Men	SMC-LC	SMC_10	LC_11	-0.067734	0.616634	0.899988	FALSE	57
Men	SMC-MC	SMC_8	MC_13	0.0709468	0.617217	0.900199	FALSE	52
Men	SMC-TC	SMC_11	TC_21	-0.0686147	0.618653	0.900729	FALSE	55
Men	MC-TC	MC_6	TC_2	-0.0720768	0.618895	0.900729	FALSE	50
Men	LC-TC	LC_11	TC_8	0.0686869	0.618284	0.900729	FALSE	55
Men	SMC-TC	SMC_12	TC_35	-0.0683261	0.620133	0.901255	FALSE	55
Men	MC-TC	MC_15	TC_15	-0.0718848	0.619832	0.901255	FALSE	50
Men	SMC-LC	SMC_1	LC_14	0.0667617	0.621713	0.901637	FALSE	57
Men	MC-LC	MC_12	LC_10	-0.0700931	0.621469	0.901637	FALSE	52
Men	MC-TC	MC_10	TC_22	-0.0715006	0.621709	0.901637	FALSE	50
Men	SMC-LC	SMC_9	LC_12	0.0659191	0.626129	0.90276	FALSE	57
Men	SMC-TC	SMC_11	TC_31	0.0670996	0.62644	0.90276	FALSE	55
Men	SMC-TC	SMC_9	TC_29	-0.0672439	0.625697	0.90276	FALSE	55
Men	MC-LC	MC_2	LC_2	0.0691539	0.626161	0.90276	FALSE	52
Men	MC-TC	MC_9	TC_23	-0.0711164	0.623587	0.90276	FALSE	50
Men	MC-TC	MC_1	TC_15	-0.0710204	0.624058	0.90276	FALSE	50
Men	LC-TC	LC_12	TC_30	-0.0677489	0.623098	0.90276	FALSE	55
Men	LC-TC	LC_6	TC_3	0.067316	0.625325	0.90276	FALSE	55
Men	LC-TC	LC_12	TC_9	-0.0671717	0.626069	0.90276	FALSE	55
Men	MC-TC	MC_8	TC_7	-0.0704442	0.626881	0.902761	FALSE	50
Men	MC-TC	MC_1	TC_6	-0.0702521	0.627823	0.903485	FALSE	50
Men	SMC-MC	SMC_5	MC_2	-0.0686417	0.628726	0.904151	FALSE	52
Men	SMC-TC	SMC_4	TC_14	0.0665224	0.629418	0.904513	FALSE	55
Men	SMC-MC	SMC_6	MC_3	-0.0678733	0.632582	0.905246	FALSE	52
Men	MC-LC	MC_5	LC_6	0.0677879	0.633011	0.905246	FALSE	52
Men	MC-TC	MC_2	TC_17	0.0694838	0.631599	0.905246	FALSE	50
Men	MC-TC	MC_9	TC_2	-0.0695798	0.631126	0.905246	FALSE	50
Men	MC-TC	MC_7	TC_18	0.0694838	0.631599	0.905246	FALSE	50
Men	LC-TC	LC_13	TC_6	-0.0659452	0.632401	0.905246	FALSE	55
Men	LC-TC	LC_3	TC_19	0.0659452	0.632401	0.905246	FALSE	55
Men	SMC-LC	SMC_6	LC_11	-0.0643635	0.634315	0.90648	FALSE	57
Men	SMC-MC	SMC_3	MC_10	-0.0670196	0.636878	0.908878	FALSE	52
Men	SMC-TC	SMC_11	TC_2	-0.0651515	0.636512	0.908878	FALSE	55
Men	SMC-LC	SMC_8	LC_4	-0.0637801	0.637397	0.908987	FALSE	57
Men	LC-TC	LC_12	TC_12	-0.0647908	0.638384	0.909764	FALSE	55
Men	SMC-MC	SMC_12	MC_12	0.0665927	0.639031	0.910054	FALSE	52
Men	LC-TC	LC_1	TC_17	-0.0642136	0.641385	0.912774	FALSE	55
Men	SMC-LC	SMC_8	LC_12	0.0619653	0.647022	0.913649	FALSE	57
Men	SMC-LC	SMC_7	LC_14	0.0620301	0.646677	0.913649	FALSE	57
Men	SMC-TC	SMC_2	TC_11	-0.0632035	0.646649	0.913649	FALSE	55
Men	SMC-TC	SMC_3	TC_26	-0.062987	0.64778	0.913649	FALSE	55
Men	SMC-TC	SMC_10	TC_32	0.0636364	0.644391	0.913649	FALSE	55
Men	SMC-TC	SMC_5	TC_7	0.0639971	0.642511	0.913649	FALSE	55
Men	MC-LC	MC_11	LC_4	-0.0653974	0.645073	0.913649	FALSE	52
Men	MC-TC	MC_14	TC_10	0.0667947	0.644885	0.913649	FALSE	50
Men	MC-TC	MC_3	TC_14	0.0662185	0.647747	0.913649	FALSE	50
Men	MC-TC	MC_7	TC_7	-0.0664106	0.646792	0.913649	FALSE	50
Men	MC-TC	MC_1	TC_13	-0.0663145	0.64727	0.913649	FALSE	50
Men	MC-TC	MC_2	TC_13	-0.0669868	0.643933	0.913649	FALSE	50
Men	LC-TC	LC_3	TC_14	-0.0635642	0.644767	0.913649	FALSE	55
Men	LC-TC	LC_2	TC_29	-0.0628427	0.648534	0.914085	FALSE	55
Men	SMC-TC	SMC_2	TC_6	0.0626984	0.649288	0.914521	FALSE	55
Men	SMC-LC	SMC_5	LC_15	-0.0611875	0.651165	0.91584	FALSE	57
Men	SMC-TC	SMC_11	TC_1	0.0623377	0.651175	0.91584	FALSE	55
Men	MC-LC	MC_13	LC_6	-0.0640314	0.652007	0.91584	FALSE	52
Men	LC-TC	LC_9	TC_25	-0.0621934	0.651931	0.91584	FALSE	55
Men	LC-TC	LC_4	TC_19	0.0620491	0.652687	0.916169	FALSE	55
Men	SMC-MC	SMC_12	MC_4	-0.0636045	0.65418	0.917638	FALSE	52
Men	SMC-LC	SMC_3	LC_5	0.0603448	0.655665	0.919093	FALSE	57
Men	SMC-MC	SMC_6	MC_10	-0.0630069	0.657226	0.91978	FALSE	52
Men	SMC-MC	SMC_2	MC_9	-0.0616409	0.664211	0.91978	FALSE	52
Men	SMC-LC	SMC_3	LC_3	-0.0589837	0.662959	0.91978	FALSE	57
Men	SMC-TC	SMC_11	TC_32	-0.0601732	0.662545	0.91978	FALSE	55
Men	MC-LC	MC_6	LC_12	0.0618117	0.663336	0.91978	FALSE	52
Men	MC-TC	MC_7	TC_21	0.0642017	0.657802	0.91978	FALSE	50
Men	MC-TC	MC_2	TC_1	0.0630492	0.663575	0.91978	FALSE	50
Men	MC-TC	MC_10	TC_17	-0.0635294	0.661167	0.91978	FALSE	50
Men	MC-TC	MC_5	TC_23	-0.0641056	0.658283	0.91978	FALSE	50
Men	MC-TC	MC_4	TC_19	0.0636255	0.660686	0.91978	FALSE	50
Men	MC-TC	MC_12	TC_3	-0.0638175	0.659724	0.91978	FALSE	50
Men	MC-TC	MC_3	TC_13	0.0629532	0.664057	0.91978	FALSE	50
Men	LC-TC	LC_1	TC_11	0.060101	0.662925	0.91978	FALSE	55
Men	LC-TC	LC_8	TC_20	-0.0611111	0.657609	0.91978	FALSE	55
Men	LC-TC	LC_11	TC_7	-0.0608947	0.658747	0.91978	FALSE	55
Men	LC-TC	LC_6	TC_7	-0.060101	0.662925	0.91978	FALSE	55
Men	LC-TC	LC_14	TC_13	-0.0604618	0.661025	0.91978	FALSE	55
Men	LC-TC	LC_5	TC_9	0.0603896	0.661405	0.91978	FALSE	55
Men	SMC-TC	SMC_5	TC_26	-0.0597403	0.664828	0.920015	FALSE	55
Men	SMC-MC	SMC_10	MC_9	-0.0609579	0.667714	0.920814	FALSE	52
Men	SMC-LC	SMC_9	LC_3	0.0580762	0.66784	0.920814	FALSE	57
Men	SMC-TC	SMC_9	TC_10	0.0587302	0.670167	0.920814	FALSE	55
Men	MC-TC	MC_6	TC_5	0.0617047	0.670335	0.920814	FALSE	50
Men	MC-TC	MC_10	TC_11	-0.062377	0.666952	0.920814	FALSE	50
Men	LC-TC	LC_4	TC_11	-0.0592352	0.667496	0.920814	FALSE	55
Men	LC-TC	LC_6	TC_11	0.0588745	0.669404	0.920814	FALSE	55
Men	LC-TC	LC_10	TC_15	0.0588745	0.669404	0.920814	FALSE	55
Men	LC-TC	LC_8	TC_13	0.0591631	0.667877	0.920814	FALSE	55
Men	LC-TC	LC_6	TC_8	-0.0587302	0.670167	0.920814	FALSE	55
Men	LC-TC	LC_13	TC_9	-0.0590188	0.66864	0.920814	FALSE	55
Men	SMC-TC	SMC_7	TC_18	0.0585137	0.671314	0.921543	FALSE	55
Men	SMC-LC	SMC_11	LC_10	0.0571688	0.672734	0.921972	FALSE	57
Men	MC-LC	MC_3	LC_6	-0.059848	0.673421	0.921972	FALSE	52
Men	MC-TC	MC_7	TC_34	-0.0611285	0.67324	0.921972	FALSE	50
Men	LC-TC	LC_5	TC_12	-0.0582251	0.672843	0.921972	FALSE	55
Men	SMC-TC	SMC_7	TC_26	-0.0579365	0.674374	0.922048	FALSE	55
Men	MC-TC	MC_13	TC_10	0.0609364	0.674209	0.922048	FALSE	50
Men	SMC-LC	SMC_10	LC_14	0.0566502	0.675537	0.922212	FALSE	57
Men	LC-TC	LC_2	TC_1	-0.0576479	0.675906	0.922212	FALSE	55
Men	LC-TC	LC_13	TC_29	-0.0577922	0.67514	0.922212	FALSE	55
Men	LC-TC	LC_7	TC_3	-0.0575758	0.676289	0.922212	FALSE	55
Men	LC-TC	LC_2	TC_15	0.057215	0.678206	0.924214	FALSE	55
Men	SMC-TC	SMC_4	TC_12	0.0570707	0.678974	0.924646	FALSE	55
Men	MC-TC	MC_10	TC_23	-0.0596879	0.680523	0.925421	FALSE	50
Men	LC-TC	LC_2	TC_14	0.0567821	0.68051	0.925421	FALSE	55
Men	LC-TC	LC_7	TC_6	0.05671	0.680894	0.925421	FALSE	55
Men	SMC-TC	SMC_6	TC_8	-0.0565657	0.681663	0.925764	FALSE	55
Men	LC-TC	LC_15	TC_2	0.0564935	0.682047	0.925764	FALSE	55
Men	MC-TC	MC_10	TC_30	-0.0591116	0.683444	0.926628	FALSE	50
Men	LC-TC	LC_3	TC_29	0.0562049	0.683586	0.926628	FALSE	55
Men	SMC-TC	SMC_1	TC_5	-0.0560606	0.684355	0.92706	FALSE	55
Men	LC-TC	LC_4	TC_2	-0.0559163	0.685125	0.927492	FALSE	55
Men	SMC-TC	SMC_4	TC_16	-0.0556277	0.686666	0.927745	FALSE	55
Men	SMC-TC	SMC_7	TC_4	-0.0556277	0.686666	0.927745	FALSE	55
Men	LC-TC	LC_8	TC_3	0.0556277	0.686666	0.927745	FALSE	55
Men	SMC-MC	SMC_5	MC_4	-0.057116	0.687547	0.928324	FALSE	52
Men	SMC-MC	SMC_11	MC_10	-0.0554085	0.69643	0.928674	FALSE	52
Men	SMC-MC	SMC_7	MC_5	-0.0556646	0.695095	0.928674	FALSE	52
Men	SMC-MC	SMC_3	MC_6	-0.0563476	0.691539	0.928674	FALSE	52
Men	SMC-MC	SMC_4	MC_7	0.0552378	0.697321	0.928674	FALSE	52
Men	SMC-LC	SMC_5	LC_13	-0.0541224	0.689263	0.928674	FALSE	57
Men	SMC-LC	SMC_4	LC_10	0.0530205	0.695278	0.928674	FALSE	57
Men	SMC-LC	SMC_1	LC_5	-0.0530853	0.694923	0.928674	FALSE	57
Men	SMC-TC	SMC_10	TC_10	-0.0541126	0.694778	0.928674	FALSE	55
Men	SMC-TC	SMC_4	TC_17	0.053824	0.696327	0.928674	FALSE	55
Men	SMC-TC	SMC_6	TC_11	-0.0541847	0.694391	0.928674	FALSE	55
Men	SMC-TC	SMC_4	TC_4	-0.0546176	0.69207	0.928674	FALSE	55
Men	MC-LC	MC_15	LC_15	-0.0554085	0.69643	0.928674	FALSE	52
Men	MC-TC	MC_10	TC_14	0.0570948	0.693705	0.928674	FALSE	50
Men	MC-TC	MC_15	TC_5	-0.0561345	0.698611	0.928674	FALSE	50
Men	MC-TC	MC_12	TC_5	-0.0571909	0.693215	0.928674	FALSE	50
Men	MC-TC	MC_5	TC_6	0.0564226	0.697138	0.928674	FALSE	50
Men	MC-TC	MC_10	TC_29	0.0581513	0.688324	0.928674	FALSE	50
Men	MC-TC	MC_3	TC_12	0.0561345	0.698611	0.928674	FALSE	50
Men	LC-TC	LC_4	TC_21	-0.0533911	0.698652	0.928674	FALSE	55
Men	LC-TC	LC_13	TC_21	0.054329	0.693617	0.928674	FALSE	55
Men	LC-TC	LC_12	TC_1	0.0539683	0.695552	0.928674	FALSE	55
Men	LC-TC	LC_6	TC_1	0.0536797	0.697102	0.928674	FALSE	55
Men	LC-TC	LC_12	TC_11	0.0542569	0.694004	0.928674	FALSE	55
Men	LC-TC	LC_12	TC_20	-0.054329	0.693617	0.928674	FALSE	55
Men	SMC-MC	SMC_6	MC_8	0.0539571	0.704013	0.928871	FALSE	52
Men	SMC-MC	SMC_12	MC_5	-0.0539571	0.704013	0.928871	FALSE	52
Men	SMC-LC	SMC_9	LC_9	-0.0510111	0.706293	0.928871	FALSE	57
Men	SMC-LC	SMC_9	LC_7	-0.0512704	0.704869	0.928871	FALSE	57
Men	SMC-TC	SMC_7	TC_7	-0.0520202	0.706035	0.928871	FALSE	55
Men	MC-LC	MC_11	LC_14	-0.0545548	0.700887	0.928871	FALSE	52
Men	MC-TC	MC_11	TC_30	0.0552701	0.703036	0.928871	FALSE	50
Men	MC-TC	MC_7	TC_28	-0.0555582	0.70156	0.928871	FALSE	50
Men	MC-TC	MC_2	TC_16	0.0559424	0.699593	0.928871	FALSE	50
Men	MC-TC	MC_7	TC_23	0.0546939	0.705992	0.928871	FALSE	50
Men	MC-TC	MC_9	TC_26	0.0545978	0.706485	0.928871	FALSE	50
Men	MC-TC	MC_10	TC_19	0.0552701	0.703036	0.928871	FALSE	50
Men	MC-TC	MC_9	TC_3	-0.054886	0.705006	0.928871	FALSE	50
Men	MC-TC	MC_1	TC_8	0.054982	0.704513	0.928871	FALSE	50
Men	LC-TC	LC_15	TC_33	0.052886	0.701369	0.928871	FALSE	55
Men	LC-TC	LC_7	TC_16	0.0520924	0.705646	0.928871	FALSE	55
Men	LC-TC	LC_1	TC_16	-0.0521645	0.705257	0.928871	FALSE	55
Men	SMC-MC	SMC_4	MC_1	-0.0463587	0.744162	0.930043	FALSE	52
Men	SMC-MC	SMC_1	MC_2	-0.0460172	0.745983	0.930043	FALSE	52
Men	SMC-MC	SMC_7	MC_10	0.0483224	0.733717	0.930043	FALSE	52
Men	SMC-MC	SMC_1	MC_10	-0.0493469	0.728286	0.930043	FALSE	52
Men	SMC-MC	SMC_1	MC_15	0.0501153	0.724221	0.930043	FALSE	52
Men	SMC-MC	SMC_3	MC_4	0.0507983	0.720614	0.930043	FALSE	52
Men	SMC-MC	SMC_5	MC_5	0.0508836	0.720164	0.930043	FALSE	52
Men	SMC-MC	SMC_11	MC_5	-0.051652	0.716115	0.930043	FALSE	52
Men	SMC-MC	SMC_11	MC_12	0.0481516	0.734623	0.930043	FALSE	52
Men	SMC-LC	SMC_10	LC_4	0.0440757	0.744765	0.930043	FALSE	57
Men	SMC-LC	SMC_11	LC_14	-0.050363	0.70986	0.930043	FALSE	57
Men	SMC-LC	SMC_11	LC_5	-0.0464091	0.731746	0.930043	FALSE	57
Men	SMC-LC	SMC_6	LC_7	0.0479647	0.723109	0.930043	FALSE	57
Men	SMC-LC	SMC_4	LC_11	0.0470573	0.728143	0.930043	FALSE	57
Men	SMC-LC	SMC_1	LC_11	-0.0438813	0.745853	0.930043	FALSE	57
Men	SMC-LC	SMC_2	LC_1	-0.0444646	0.74259	0.930043	FALSE	57
Men	SMC-LC	SMC_12	LC_2	0.0484185	0.720596	0.930043	FALSE	57
Men	SMC-LC	SMC_4	LC_3	-0.0469925	0.728503	0.930043	FALSE	57
Men	SMC-LC	SMC_10	LC_3	0.0439461	0.74549	0.930043	FALSE	57
Men	SMC-LC	SMC_9	LC_15	0.0490018	0.717369	0.930043	FALSE	57
Men	SMC-TC	SMC_10	TC_30	0.0481963	0.726769	0.930043	FALSE	55
Men	SMC-TC	SMC_6	TC_14	-0.050938	0.711882	0.930043	FALSE	55
Men	SMC-TC	SMC_12	TC_21	0.05	0.716964	0.930043	FALSE	55
Men	SMC-TC	SMC_2	TC_5	-0.0446609	0.746114	0.930043	FALSE	55
Men	SMC-TC	SMC_8	TC_33	-0.0491342	0.721665	0.930043	FALSE	55
Men	SMC-TC	SMC_10	TC_33	0.0458153	0.739779	0.930043	FALSE	55
Men	SMC-TC	SMC_7	TC_22	-0.0510823	0.711102	0.930043	FALSE	55
Men	SMC-TC	SMC_12	TC_28	0.045166	0.74334	0.930043	FALSE	55
Men	SMC-TC	SMC_3	TC_28	-0.0483405	0.725983	0.930043	FALSE	55
Men	SMC-TC	SMC_1	TC_16	0.0503608	0.715008	0.930043	FALSE	55
Men	SMC-TC	SMC_2	TC_20	0.0475469	0.73031	0.930043	FALSE	55
Men	SMC-TC	SMC_12	TC_2	-0.0481962	0.726769	0.930043	FALSE	55
Men	SMC-TC	SMC_4	TC_2	0.0479798	0.727949	0.930043	FALSE	55
Men	SMC-TC	SMC_3	TC_25	-0.0464646	0.736224	0.930043	FALSE	55
Men	SMC-TC	SMC_7	TC_34	-0.0449495	0.744528	0.930043	FALSE	55
Men	SMC-TC	SMC_6	TC_19	0.0461761	0.737803	0.930043	FALSE	55
Men	SMC-TC	SMC_12	TC_12	-0.0446609	0.746114	0.930043	FALSE	55
Men	SMC-TC	SMC_12	TC_15	-0.0499278	0.717355	0.930043	FALSE	55
Men	SMC-TC	SMC_3	TC_3	0.0450938	0.743736	0.930043	FALSE	55
Men	SMC-TC	SMC_11	TC_8	0.0486292	0.724412	0.930043	FALSE	55
Men	SMC-TC	SMC_9	TC_9	-0.0515152	0.708762	0.930043	FALSE	55
Men	MC-LC	MC_14	LC_13	-0.0488346	0.730999	0.930043	FALSE	52
Men	MC-LC	MC_13	LC_10	0.0490908	0.729642	0.930043	FALSE	52
Men	MC-LC	MC_9	LC_10	0.0465295	0.743252	0.930043	FALSE	52
Men	MC-LC	MC_12	LC_9	0.0513105	0.717913	0.930043	FALSE	52
Men	MC-LC	MC_9	LC_7	-0.0496884	0.726478	0.930043	FALSE	52
Men	MC-LC	MC_9	LC_11	0.050969	0.719714	0.930043	FALSE	52
Men	MC-LC	MC_1	LC_6	-0.0486639	0.731905	0.930043	FALSE	52
Men	MC-LC	MC_14	LC_6	-0.0518228	0.715216	0.930043	FALSE	52
Men	MC-LC	MC_1	LC_15	0.0490908	0.729642	0.930043	FALSE	52
Men	MC-TC	MC_1	TC_5	-0.0514286	0.72282	0.930043	FALSE	50
Men	MC-TC	MC_6	TC_1	0.0521969	0.718849	0.930043	FALSE	50
Men	MC-TC	MC_4	TC_16	-0.0528691	0.715379	0.930043	FALSE	50
Men	MC-TC	MC_7	TC_26	-0.0483553	0.738779	0.930043	FALSE	50
Men	MC-TC	MC_13	TC_32	-0.0471068	0.745294	0.930043	FALSE	50
Men	MC-TC	MC_9	TC_32	0.0522929	0.718353	0.930043	FALSE	50
Men	MC-TC	MC_14	TC_34	0.0469148	0.746298	0.930043	FALSE	50
Men	MC-TC	MC_1	TC_19	-0.0527731	0.715875	0.930043	FALSE	50
Men	MC-TC	MC_5	TC_19	-0.0538295	0.710433	0.930043	FALSE	50
Men	MC-TC	MC_11	TC_19	0.0514286	0.72282	0.930043	FALSE	50
Men	MC-TC	MC_12	TC_35	0.0521969	0.718849	0.930043	FALSE	50
Men	MC-TC	MC_10	TC_15	-0.0485474	0.737778	0.930043	FALSE	50
Men	MC-TC	MC_8	TC_15	0.0533493	0.712905	0.930043	FALSE	50
Men	MC-TC	MC_5	TC_15	0.0485474	0.737778	0.930043	FALSE	50
Men	MC-TC	MC_8	TC_13	-0.0513325	0.723317	0.930043	FALSE	50
Men	MC-TC	MC_1	TC_27	-0.0490276	0.735278	0.930043	FALSE	50
Men	MC-TC	MC_13	TC_4	-0.0539256	0.709939	0.930043	FALSE	50
Men	MC-TC	MC_11	TC_4	-0.0531573	0.713894	0.930043	FALSE	50
Men	MC-TC	MC_4	TC_8	-0.0480672	0.740281	0.930043	FALSE	50
Men	MC-TC	MC_5	TC_8	-0.0527731	0.715875	0.930043	FALSE	50
Men	MC-TC	MC_7	TC_9	-0.0495078	0.732781	0.930043	FALSE	50
Men	LC-TC	LC_14	TC_14	0.0461039	0.738198	0.930043	FALSE	55
Men	LC-TC	LC_15	TC_5	-0.0484127	0.72559	0.930043	FALSE	55
Men	LC-TC	LC_13	TC_1	0.0505772	0.713835	0.930043	FALSE	55
Men	LC-TC	LC_15	TC_31	-0.044733	0.745717	0.930043	FALSE	55
Men	LC-TC	LC_13	TC_28	-0.0462482	0.737408	0.930043	FALSE	55
Men	LC-TC	LC_10	TC_28	0.0448773	0.744925	0.930043	FALSE	55
Men	LC-TC	LC_15	TC_28	-0.0475469	0.73031	0.930043	FALSE	55
Men	LC-TC	LC_11	TC_11	-0.0476912	0.729523	0.930043	FALSE	55
Men	LC-TC	LC_6	TC_23	-0.045671	0.74057	0.930043	FALSE	55
Men	LC-TC	LC_12	TC_6	-0.0470418	0.733068	0.930043	FALSE	55
Men	LC-TC	LC_10	TC_6	-0.0513709	0.709542	0.930043	FALSE	55
Men	LC-TC	LC_6	TC_6	0.0465368	0.735829	0.930043	FALSE	55
Men	LC-TC	LC_11	TC_3	-0.0457431	0.740175	0.930043	FALSE	55
Men	LC-TC	LC_7	TC_13	0.0481963	0.726769	0.930043	FALSE	55
Men	LC-TC	LC_6	TC_27	-0.0463203	0.737013	0.930043	FALSE	55
Men	SMC-MC	SMC_3	MC_12	0.0455904	0.748262	0.930235	FALSE	52
Men	SMC-TC	SMC_9	TC_28	-0.0445166	0.746907	0.930235	FALSE	55
Men	SMC-TC	SMC_8	TC_34	0.0443001	0.748097	0.930235	FALSE	55
Men	MC-TC	MC_4	TC_24	-0.0466267	0.747804	0.930235	FALSE	50
Men	LC-TC	LC_1	TC_7	0.0441558	0.74889	0.930453	FALSE	55
Men	SMC-MC	SMC_11	MC_3	0.0446512	0.753282	0.930974	FALSE	52
Men	SMC-MC	SMC_4	MC_6	-0.0445659	0.753739	0.930974	FALSE	52
Men	SMC-TC	SMC_3	TC_5	-0.0434343	0.752862	0.930974	FALSE	55
Men	MC-LC	MC_6	LC_11	0.0449927	0.751456	0.930974	FALSE	52
Men	MC-TC	MC_9	TC_5	-0.0454742	0.75384	0.930974	FALSE	50
Men	MC-TC	MC_14	TC_33	0.0454742	0.75384	0.930974	FALSE	50
Men	MC-TC	MC_10	TC_31	0.0460504	0.75082	0.930974	FALSE	50
Men	MC-TC	MC_8	TC_31	-0.0457623	0.752329	0.930974	FALSE	50
Men	LC-TC	LC_14	TC_7	0.0434343	0.752862	0.930974	FALSE	55
Men	LC-TC	LC_14	TC_15	-0.0434343	0.752862	0.930974	FALSE	55
Men	MC-TC	MC_9	TC_33	-0.04509	0.755855	0.931783	FALSE	50
Men	MC-TC	MC_3	TC_6	-0.0451861	0.755351	0.931783	FALSE	50
Men	MC-TC	MC_1	TC_29	-0.04509	0.755855	0.931783	FALSE	50
Men	LC-TC	LC_13	TC_17	0.0423521	0.758832	0.934892	FALSE	55
Men	MC-TC	MC_1	TC_4	0.0444178	0.759385	0.935013	FALSE	50
Men	SMC-TC	SMC_6	TC_6	0.0417749	0.762022	0.937136	FALSE	55
Men	LC-TC	LC_8	TC_22	0.0417749	0.762022	0.937136	FALSE	55
Men	SMC-MC	SMC_10	MC_11	-0.042773	0.763353	0.938212	FALSE	52
Men	MC-TC	MC_8	TC_33	-0.0433613	0.764943	0.939604	FALSE	50
Men	SMC-LC	SMC_4	LC_2	0.0401867	0.766619	0.940475	FALSE	57
Men	MC-LC	MC_11	LC_12	0.04209	0.767025	0.940475	FALSE	52
Men	MC-TC	MC_2	TC_9	-0.0430732	0.76646	0.940475	FALSE	50
Men	SMC-MC	SMC_1	MC_12	0.0420046	0.767485	0.940477	FALSE	52
Men	SMC-TC	SMC_11	TC_13	-0.0404762	0.769213	0.941472	FALSE	55
Men	LC-TC	LC_14	TC_18	0.0405483	0.768813	0.941472	FALSE	55
Men	MC-TC	MC_7	TC_33	0.0421129	0.771526	0.94318	FALSE	50
Men	MC-TC	MC_12	TC_18	0.0421129	0.771526	0.94318	FALSE	50
Men	LC-TC	LC_7	TC_23	-0.0399711	0.772014	0.943216	FALSE	55
Men	SMC-TC	SMC_9	TC_30	-0.0398268	0.772815	0.943634	FALSE	55
Men	MC-LC	MC_11	LC_5	0.0408947	0.773463	0.943864	FALSE	52
Men	SMC-MC	SMC_2	MC_15	0.0408094	0.773924	0.943865	FALSE	52
Men	LC-TC	LC_14	TC_11	0.0393939	0.77522	0.944886	FALSE	55
Men	SMC-TC	SMC_10	TC_5	0.0391775	0.776423	0.945791	FALSE	55
Men	SMC-TC	SMC_3	TC_33	-0.0388167	0.778429	0.946552	FALSE	55
Men	LC-TC	LC_2	TC_30	-0.0388167	0.778429	0.946552	FALSE	55
Men	LC-TC	LC_13	TC_20	-0.038961	0.777627	0.946552	FALSE	55
Men	SMC-MC	SMC_1	MC_13	0.0388457	0.784535	0.946798	FALSE	52
Men	SMC-MC	SMC_7	MC_7	0.0387603	0.784997	0.946798	FALSE	52
Men	SMC-LC	SMC_9	LC_4	-0.0363625	0.788286	0.946798	FALSE	57
Men	SMC-LC	SMC_12	LC_8	-0.0364273	0.787917	0.946798	FALSE	57
Men	SMC-LC	SMC_3	LC_7	0.0365569	0.78718	0.946798	FALSE	57
Men	SMC-LC	SMC_12	LC_11	0.0372051	0.783497	0.946798	FALSE	57
Men	SMC-LC	SMC_8	LC_3	0.0376588	0.780922	0.946798	FALSE	57
Men	SMC-TC	SMC_10	TC_14	-0.0378788	0.783652	0.946798	FALSE	55
Men	SMC-TC	SMC_11	TC_5	-0.0374459	0.786066	0.946798	FALSE	55
Men	SMC-TC	SMC_9	TC_16	0.038456	0.780437	0.946798	FALSE	55
Men	SMC-TC	SMC_11	TC_6	-0.0376623	0.784859	0.946798	FALSE	55
Men	MC-LC	MC_8	LC_1	-0.0383335	0.787309	0.946798	FALSE	52
Men	MC-TC	MC_6	TC_10	0.0394238	0.785758	0.946798	FALSE	50
Men	MC-TC	MC_4	TC_17	0.0401921	0.781684	0.946798	FALSE	50
Men	MC-TC	MC_12	TC_31	0.0395198	0.785249	0.946798	FALSE	50
Men	MC-TC	MC_11	TC_16	-0.0390396	0.787797	0.946798	FALSE	50
Men	MC-TC	MC_15	TC_23	-0.0401921	0.781684	0.946798	FALSE	50
Men	MC-TC	MC_9	TC_13	-0.0389436	0.788307	0.946798	FALSE	50
Men	LC-TC	LC_7	TC_5	-0.037518	0.785663	0.946798	FALSE	55
Men	LC-TC	LC_2	TC_17	0.0370851	0.788079	0.946798	FALSE	55
Men	LC-TC	LC_2	TC_13	0.0381674	0.782044	0.946798	FALSE	55
Men	SMC-TC	SMC_4	TC_7	-0.0365801	0.790899	0.947213	FALSE	55
Men	SMC-TC	SMC_1	TC_6	-0.0365079	0.791303	0.947213	FALSE	55
Men	MC-LC	MC_7	LC_2	-0.0377358	0.79055	0.947213	FALSE	52
Men	MC-TC	MC_14	TC_24	-0.0382713	0.791879	0.947213	FALSE	50
Men	MC-TC	MC_1	TC_16	0.0382713	0.791879	0.947213	FALSE	50
Men	MC-TC	MC_2	TC_35	0.0385594	0.790348	0.947213	FALSE	50
Men	LC-TC	LC_9	TC_20	0.0368687	0.789287	0.947213	FALSE	55
Men	MC-LC	MC_5	LC_7	0.0372236	0.79333	0.948396	FALSE	52
Men	SMC-MC	SMC_4	MC_2	0.0368821	0.795185	0.948932	FALSE	52
Men	SMC-TC	SMC_7	TC_5	-0.03557	0.796548	0.948932	FALSE	55
Men	SMC-TC	SMC_12	TC_22	0.0357143	0.795741	0.948932	FALSE	55
Men	SMC-TC	SMC_5	TC_20	-0.03557	0.796548	0.948932	FALSE	55
Men	MC-TC	MC_6	TC_35	-0.037407	0.796478	0.948932	FALSE	50
Men	LC-TC	LC_4	TC_12	0.0356421	0.796145	0.948932	FALSE	55
Men	MC-LC	MC_5	LC_11	-0.0365406	0.797041	0.948968	FALSE	52
Men	SMC-TC	SMC_1	TC_35	0.0352814	0.798164	0.949686	FALSE	55
Men	LC-TC	LC_15	TC_12	0.0352092	0.798568	0.949686	FALSE	55
Men	MC-LC	MC_7	LC_1	0.035943	0.800292	0.95099	FALSE	52
Men	LC-TC	LC_7	TC_15	-0.0348485	0.80059	0.95099	FALSE	55
Men	MC-TC	MC_6	TC_8	-0.0364466	0.801597	0.951636	FALSE	50
Men	SMC-LC	SMC_5	LC_9	0.0337698	0.803068	0.952282	FALSE	57
Men	SMC-TC	SMC_5	TC_1	-0.0344877	0.802612	0.952282	FALSE	55
Men	SMC-TC	SMC_10	TC_7	-0.0342713	0.803827	0.952632	FALSE	55
Men	SMC-TC	SMC_11	TC_25	-0.0340548	0.805041	0.953522	FALSE	55
Men	SMC-MC	SMC_1	MC_11	-0.0344062	0.808666	0.954124	FALSE	52
Men	SMC-LC	SMC_12	LC_4	-0.0324086	0.810856	0.954124	FALSE	57
Men	SMC-TC	SMC_2	TC_28	-0.0334055	0.808688	0.954124	FALSE	55
Men	SMC-TC	SMC_5	TC_2	-0.0330447	0.810716	0.954124	FALSE	55
Men	SMC-TC	SMC_8	TC_35	0.0329726	0.811121	0.954124	FALSE	55
Men	SMC-TC	SMC_4	TC_3	-0.0336941	0.807067	0.954124	FALSE	55
Men	MC-TC	MC_9	TC_25	0.0354862	0.806723	0.954124	FALSE	50
Men	MC-TC	MC_14	TC_27	-0.0352941	0.807749	0.954124	FALSE	50
Men	MC-TC	MC_5	TC_4	-0.0348139	0.810316	0.954124	FALSE	50
Men	LC-TC	LC_2	TC_6	-0.033189	0.809905	0.954124	FALSE	55
Men	LC-TC	LC_12	TC_27	-0.0332612	0.809499	0.954124	FALSE	55
Men	LC-TC	LC_13	TC_27	0.0335498	0.807877	0.954124	FALSE	55
Men	MC-TC	MC_8	TC_32	0.0344298	0.812371	0.955048	FALSE	50
Men	SMC-MC	SMC_11	MC_11	0.0333817	0.814261	0.956722	FALSE	52
Men	SMC-TC	SMC_1	TC_7	-0.0322511	0.815181	0.957255	FALSE	55
Men	MC-TC	MC_3	TC_11	-0.0333733	0.818029	0.960051	FALSE	50
Men	MC-TC	MC_6	TC_16	-0.0331813	0.819059	0.960163	FALSE	50
Men	LC-TC	LC_12	TC_24	-0.0316017	0.818839	0.960163	FALSE	55
Men	SMC-MC	SMC_6	MC_7	0.0323572	0.819865	0.96056	FALSE	52
Men	SMC-TC	SMC_1	TC_33	0.0308802	0.822907	0.963027	FALSE	55
Men	LC-TC	LC_11	TC_24	-0.0309524	0.8225	0.963027	FALSE	55
Men	MC-TC	MC_12	TC_15	0.0323169	0.823696	0.963359	FALSE	50
Men	LC-TC	LC_12	TC_8	-0.0306638	0.824129	0.963359	FALSE	55
Men	LC-TC	LC_12	TC_17	0.0304473	0.825351	0.963691	FALSE	55
Men	LC-TC	LC_5	TC_33	0.0305195	0.824944	0.963691	FALSE	55
Men	SMC-MC	SMC_5	MC_8	-0.0307351	0.828756	0.964925	FALSE	52
Men	SMC-TC	SMC_3	TC_1	-0.0300144	0.827796	0.964925	FALSE	55
Men	MC-LC	MC_2	LC_6	0.0309912	0.827351	0.964925	FALSE	52
Men	MC-LC	MC_5	LC_15	0.0306497	0.829225	0.964925	FALSE	52
Men	MC-TC	MC_5	TC_11	-0.0313565	0.828856	0.964925	FALSE	50
Men	LC-TC	LC_5	TC_23	-0.0298701	0.828611	0.964925	FALSE	55
Men	SMC-TC	SMC_7	TC_6	-0.0295815	0.830243	0.965562	FALSE	55
Men	SMC-TC	SMC_9	TC_11	-0.0290765	0.833099	0.96819	FALSE	55
Men	MC-TC	MC_11	TC_32	-0.0304922	0.833506	0.96819	FALSE	50
Men	LC-TC	LC_6	TC_10	-0.0289322	0.833916	0.96819	FALSE	55
Men	SMC-MC	SMC_5	MC_3	-0.0288568	0.839078	0.96924	FALSE	52
Men	SMC-MC	SMC_10	MC_13	-0.0281738	0.842838	0.96924	FALSE	52
Men	SMC-MC	SMC_11	MC_6	0.0288568	0.839078	0.96924	FALSE	52
Men	SMC-LC	SMC_9	LC_14	0.0272232	0.840687	0.96924	FALSE	57
Men	SMC-LC	SMC_1	LC_3	0.0275473	0.838816	0.96924	FALSE	57
Men	SMC-TC	SMC_7	TC_14	0.0282107	0.838001	0.96924	FALSE	55
Men	SMC-TC	SMC_7	TC_2	-0.0284271	0.836775	0.96924	FALSE	55
Men	SMC-TC	SMC_6	TC_7	0.0284993	0.836366	0.96924	FALSE	55
Men	SMC-TC	SMC_1	TC_34	0.0281385	0.83841	0.96924	FALSE	55
Men	MC-LC	MC_15	LC_13	-0.0281738	0.842838	0.96924	FALSE	52
Men	MC-LC	MC_8	LC_9	-0.0281738	0.842838	0.96924	FALSE	52
Men	MC-TC	MC_5	TC_13	-0.0290516	0.841268	0.96924	FALSE	50
Men	LC-TC	LC_9	TC_33	-0.0277778	0.840454	0.96924	FALSE	55
Men	LC-TC	LC_12	TC_18	0.0277056	0.840863	0.96924	FALSE	55
Men	LC-TC	LC_5	TC_7	-0.0284993	0.836366	0.96924	FALSE	55
Men	LC-TC	LC_14	TC_35	-0.0281385	0.83841	0.96924	FALSE	55
Men	LC-TC	LC_4	TC_8	0.027417	0.8425	0.96924	FALSE	55
Men	SMC-MC	SMC_11	MC_4	-0.0279177	0.844249	0.969434	FALSE	52
Men	SMC-MC	SMC_7	MC_9	0.0277469	0.84519	0.969434	FALSE	52
Men	SMC-TC	SMC_11	TC_20	-0.026912	0.845365	0.969434	FALSE	55
Men	MC-LC	MC_12	LC_7	0.0279177	0.844249	0.969434	FALSE	52
Men	MC-TC	MC_10	TC_9	0.0283794	0.844895	0.969434	FALSE	50
Men	SMC-LC	SMC_7	LC_3	0.0260565	0.847431	0.970838	FALSE	57
Men	SMC-TC	SMC_9	TC_8	-0.0264791	0.847823	0.970838	FALSE	55
Men	MC-TC	MC_13	TC_17	0.0278031	0.848007	0.970838	FALSE	50
Men	MC-TC	MC_10	TC_12	-0.0277071	0.848526	0.970891	FALSE	50
Men	SMC-LC	SMC_5	LC_3	0.0256028	0.850057	0.971562	FALSE	57
Men	SMC-TC	SMC_4	TC_20	-0.0261183	0.849872	0.971562	FALSE	55
Men	MC-TC	MC_2	TC_6	0.0273229	0.850602	0.971643	FALSE	50
Men	SMC-TC	SMC_3	TC_24	0.0256854	0.852332	0.972067	FALSE	55
Men	SMC-TC	SMC_6	TC_22	-0.025469	0.853563	0.972067	FALSE	55
Men	SMC-TC	SMC_12	TC_9	-0.0253247	0.854383	0.972067	FALSE	55
Men	MC-TC	MC_10	TC_8	0.0265546	0.854757	0.972067	FALSE	50
Men	MC-TC	MC_1	TC_9	-0.0265546	0.854757	0.972067	FALSE	50
Men	LC-TC	LC_12	TC_2	0.0256854	0.852332	0.972067	FALSE	55
Men	LC-TC	LC_9	TC_3	0.0256133	0.852742	0.972067	FALSE	55
Men	LC-TC	LC_12	TC_4	0.0253968	0.853973	0.972067	FALSE	55
Men	SMC-TC	SMC_4	TC_32	-0.0248918	0.856846	0.972291	FALSE	55
Men	SMC-TC	SMC_10	TC_34	-0.0248918	0.856846	0.972291	FALSE	55
Men	MC-TC	MC_5	TC_14	0.0261705	0.856836	0.972291	FALSE	50
Men	LC-TC	LC_9	TC_24	0.0250361	0.856025	0.972291	FALSE	55
Men	SMC-LC	SMC_4	LC_4	0.024112	0.858696	0.972938	FALSE	57
Men	SMC-TC	SMC_2	TC_29	-0.0244589	0.85931	0.972938	FALSE	55
Men	LC-TC	LC_14	TC_16	-0.0244589	0.85931	0.972938	FALSE	55
Men	LC-TC	LC_5	TC_13	-0.0246753	0.858078	0.972938	FALSE	55
Men	SMC-TC	SMC_3	TC_18	0.0243146	0.860132	0.973261	FALSE	55
Men	SMC-TC	SMC_5	TC_34	0.0242424	0.860543	0.973261	FALSE	55
Men	MC-TC	MC_9	TC_20	0.0253061	0.861517	0.973292	FALSE	50
Men	LC-TC	LC_11	TC_22	0.0240981	0.861365	0.973292	FALSE	55
Men	SMC-TC	SMC_10	TC_15	-0.0239538	0.862187	0.973513	FALSE	55
Men	SMC-LC	SMC_5	LC_10	-0.0231397	0.864339	0.973609	FALSE	57
Men	SMC-TC	SMC_7	TC_11	-0.0238095	0.863009	0.973609	FALSE	55
Men	MC-TC	MC_9	TC_19	-0.024922	0.863599	0.973609	FALSE	50
Men	MC-TC	MC_9	TC_35	-0.0247299	0.864641	0.973609	FALSE	50
Men	LC-TC	LC_4	TC_6	-0.0236652	0.863832	0.973609	FALSE	55
Men	SMC-TC	SMC_12	TC_33	0.0227273	0.86918	0.976047	FALSE	55
Men	SMC-TC	SMC_4	TC_25	-0.0229437	0.867945	0.976047	FALSE	55
Men	MC-LC	MC_12	LC_13	0.0237343	0.867359	0.976047	FALSE	52
Men	MC-TC	MC_2	TC_28	-0.0239616	0.868808	0.976047	FALSE	50
Men	LC-TC	LC_2	TC_16	-0.0228716	0.868357	0.976047	FALSE	55
Men	MC-TC	MC_1	TC_12	0.0231933	0.87298	0.977642	FALSE	50
Men	MC-TC	MC_4	TC_4	0.0232893	0.872458	0.977642	FALSE	50
Men	LC-TC	LC_15	TC_10	-0.0220779	0.872887	0.977642	FALSE	55
Men	LC-TC	LC_13	TC_22	-0.0223665	0.871239	0.977642	FALSE	55
Men	LC-TC	LC_10	TC_29	-0.0222944	0.871651	0.977642	FALSE	55
Men	SMC-TC	SMC_9	TC_18	0.021645	0.875359	0.977951	FALSE	55
Men	SMC-TC	SMC_8	TC_29	-0.0215729	0.875771	0.977951	FALSE	55
Men	SMC-TC	SMC_7	TC_15	0.021645	0.875359	0.977951	FALSE	55
Men	MC-LC	MC_14	LC_11	-0.0221976	0.875878	0.977951	FALSE	52
Men	MC-TC	MC_5	TC_24	0.022617	0.876111	0.977951	FALSE	50
Men	LC-TC	LC_13	TC_33	-0.0218615	0.874123	0.977951	FALSE	55
Men	SMC-MC	SMC_5	MC_13	-0.0219414	0.877299	0.978746	FALSE	52
Men	MC-LC	MC_2	LC_15	0.0217707	0.878247	0.979271	FALSE	52
Men	SMC-MC	SMC_12	MC_6	-0.0214292	0.880142	0.97979	FALSE	52
Men	MC-TC	MC_12	TC_13	-0.0219448	0.879766	0.97979	FALSE	50
Men	LC-TC	LC_12	TC_22	-0.0208514	0.879895	0.97979	FALSE	55
Men	SMC-LC	SMC_4	LC_13	-0.020223	0.881307	0.980256	FALSE	57
Men	SMC-LC	SMC_5	LC_8	0.0198989	0.883196	0.980256	FALSE	57
Men	SMC-TC	SMC_3	TC_30	0.0204185	0.882371	0.980256	FALSE	55
Men	MC-TC	MC_8	TC_2	-0.0212725	0.883423	0.980256	FALSE	50
Men	LC-TC	LC_8	TC_24	0.0205628	0.881545	0.980256	FALSE	55
Men	LC-TC	LC_6	TC_28	-0.0202742	0.883196	0.980256	FALSE	55
Men	SMC-TC	SMC_1	TC_29	-0.0201299	0.884022	0.980391	FALSE	55
Men	MC-TC	MC_1	TC_11	0.0207923	0.886037	0.982096	FALSE	50
Men	SMC-MC	SMC_4	MC_14	-0.0201486	0.887257	0.982389	FALSE	52
Men	MC-TC	MC_11	TC_5	-0.0206002	0.887083	0.982389	FALSE	50
Men	SMC-MC	SMC_3	MC_11	-0.0192948	0.892005	0.982694	FALSE	52
Men	SMC-TC	SMC_9	TC_7	0.0191198	0.889804	0.982694	FALSE	55
Men	SMC-TC	SMC_9	TC_19	-0.0191198	0.889804	0.982694	FALSE	55
Men	SMC-TC	SMC_2	TC_19	0.0188312	0.891458	0.982694	FALSE	55
Men	MC-TC	MC_1	TC_24	0.0198319	0.891268	0.982694	FALSE	50
Men	MC-TC	MC_8	TC_23	0.0196399	0.892315	0.982694	FALSE	50
Men	MC-TC	MC_4	TC_13	-0.02012	0.889698	0.982694	FALSE	50
Men	LC-TC	LC_4	TC_14	-0.018759	0.891871	0.982694	FALSE	55
Men	LC-TC	LC_10	TC_5	0.0189033	0.891044	0.982694	FALSE	55
Men	LC-TC	LC_15	TC_32	-0.0190476	0.890218	0.982694	FALSE	55
Men	LC-TC	LC_3	TC_15	-0.0185426	0.893111	0.983044	FALSE	55
Men	LC-TC	LC_10	TC_3	-0.0183983	0.893938	0.983428	FALSE	55
Men	LC-TC	LC_13	TC_19	0.0181818	0.895179	0.984266	FALSE	55
Men	SMC-MC	SMC_2	MC_12	0.0180142	0.899135	0.985813	FALSE	52
Men	SMC-LC	SMC_12	LC_12	-0.0171117	0.899464	0.985813	FALSE	57
Men	SMC-LC	SMC_2	LC_15	0.0171766	0.899086	0.985813	FALSE	57
Men	SMC-TC	SMC_6	TC_33	-0.0176768	0.898075	0.985813	FALSE	55
Men	SMC-TC	SMC_9	TC_4	0.0174603	0.899317	0.985813	FALSE	55
Men	LC-TC	LC_14	TC_5	-0.0176768	0.898075	0.985813	FALSE	55
Men	SMC-MC	SMC_4	MC_3	-0.0166482	0.906748	0.985894	FALSE	52
Men	SMC-MC	SMC_3	MC_3	0.0176727	0.901037	0.985894	FALSE	52
Men	SMC-MC	SMC_9	MC_15	0.0162213	0.909129	0.985894	FALSE	52
Men	SMC-MC	SMC_3	MC_7	-0.0173312	0.90294	0.985894	FALSE	52
Men	SMC-LC	SMC_3	LC_8	-0.0162691	0.904391	0.985894	FALSE	57
Men	SMC-TC	SMC_5	TC_29	0.0166667	0.903871	0.985894	FALSE	55
Men	SMC-TC	SMC_4	TC_35	-0.0171717	0.900973	0.985894	FALSE	55
Men	SMC-TC	SMC_4	TC_9	-0.0169553	0.902215	0.985894	FALSE	55
Men	MC-LC	MC_13	LC_14	0.0162213	0.909129	0.985894	FALSE	52
Men	MC-LC	MC_14	LC_5	-0.0161359	0.909605	0.985894	FALSE	52
Men	MC-LC	MC_7	LC_6	0.0173312	0.90294	0.985894	FALSE	52
Men	MC-LC	MC_3	LC_2	-0.0166482	0.906748	0.985894	FALSE	52
Men	MC-TC	MC_12	TC_10	-0.0169508	0.906989	0.985894	FALSE	50
Men	MC-TC	MC_13	TC_23	-0.017431	0.904367	0.985894	FALSE	50
Men	MC-TC	MC_13	TC_2	-0.0164706	0.909613	0.985894	FALSE	50
Men	MC-TC	MC_14	TC_7	-0.0170468	0.906465	0.985894	FALSE	50
Men	LC-TC	LC_6	TC_5	0.0157287	0.909258	0.985894	FALSE	55
Men	LC-TC	LC_4	TC_23	-0.0168831	0.902629	0.985894	FALSE	55
Men	LC-TC	LC_13	TC_13	0.0170996	0.901387	0.985894	FALSE	55
Men	LC-TC	LC_13	TC_4	0.0158009	0.908843	0.985894	FALSE	55
Men	LC-TC	LC_13	TC_8	-0.0157287	0.909258	0.985894	FALSE	55
Men	SMC-TC	SMC_5	TC_14	0.0145743	0.915893	0.986528	FALSE	55
Men	SMC-TC	SMC_5	TC_22	0.0146465	0.915478	0.986528	FALSE	55
Men	SMC-TC	SMC_10	TC_2	-0.0151515	0.912574	0.986528	FALSE	55
Men	SMC-TC	SMC_7	TC_29	0.0147186	0.915063	0.986528	FALSE	55
Men	SMC-TC	SMC_12	TC_8	0.0149351	0.913819	0.986528	FALSE	55
Men	MC-TC	MC_1	TC_1	0.0157023	0.913813	0.986528	FALSE	50
Men	MC-TC	MC_10	TC_1	-0.0152221	0.916439	0.986528	FALSE	50
Men	MC-TC	MC_10	TC_3	-0.0152221	0.916439	0.986528	FALSE	50
Men	LC-TC	LC_5	TC_5	0.0146465	0.915478	0.986528	FALSE	55
Men	LC-TC	LC_6	TC_20	0.0145022	0.916308	0.986528	FALSE	55
Men	LC-TC	LC_14	TC_6	-0.0152237	0.91216	0.986528	FALSE	55
Men	LC-TC	LC_8	TC_12	-0.0150794	0.912989	0.986528	FALSE	55
Men	LC-TC	LC_5	TC_15	-0.0151515	0.912574	0.986528	FALSE	55
Men	SMC-TC	SMC_5	TC_11	0.0142857	0.917552	0.987209	FALSE	55
Men	LC-TC	LC_3	TC_20	-0.013925	0.919627	0.988853	FALSE	55
Men	LC-TC	LC_9	TC_29	-0.0138528	0.920042	0.988853	FALSE	55
Men	SMC-MC	SMC_7	MC_2	-0.0138308	0.922476	0.988862	FALSE	52
Men	SMC-MC	SMC_11	MC_13	-0.0103304	0.942057	0.988862	FALSE	52
Men	SMC-MC	SMC_12	MC_10	0.010928	0.938711	0.988862	FALSE	52
Men	SMC-MC	SMC_10	MC_10	-0.0099889	0.943969	0.988862	FALSE	52
Men	SMC-MC	SMC_11	MC_14	0.00956203	0.94636	0.988862	FALSE	52
Men	SMC-MC	SMC_11	MC_15	0.0112695	0.9368	0.988862	FALSE	52
Men	SMC-MC	SMC_7	MC_11	-0.0123794	0.93059	0.988862	FALSE	52
Men	SMC-MC	SMC_8	MC_12	-0.0094766	0.946839	0.988862	FALSE	52
Men	SMC-LC	SMC_1	LC_4	-0.0118616	0.930217	0.988862	FALSE	57
Men	SMC-LC	SMC_9	LC_5	-0.0129634	0.923753	0.988862	FALSE	57
Men	SMC-LC	SMC_12	LC_6	-0.0125097	0.926414	0.988862	FALSE	57
Men	SMC-TC	SMC_7	TC_10	0.0103896	0.939989	0.988862	FALSE	55
Men	SMC-TC	SMC_2	TC_14	0.0108947	0.937078	0.988862	FALSE	55
Men	SMC-TC	SMC_4	TC_21	-0.0125541	0.927517	0.988862	FALSE	55
Men	SMC-TC	SMC_5	TC_5	-0.0093795	0.945814	0.988862	FALSE	55
Men	SMC-TC	SMC_9	TC_5	-0.0125541	0.927517	0.988862	FALSE	55
Men	SMC-TC	SMC_1	TC_31	0.0111833	0.935414	0.988862	FALSE	55
Men	SMC-TC	SMC_1	TC_11	0.00952381	0.944982	0.988862	FALSE	55
Men	SMC-TC	SMC_11	TC_23	-0.0123377	0.928764	0.988862	FALSE	55
Men	SMC-TC	SMC_9	TC_2	-0.0104618	0.939573	0.988862	FALSE	55
Men	SMC-TC	SMC_5	TC_18	0.0125541	0.927517	0.988862	FALSE	55
Men	SMC-TC	SMC_3	TC_32	0.0107504	0.937909	0.988862	FALSE	55
Men	SMC-TC	SMC_9	TC_6	0.0120491	0.930426	0.988862	FALSE	55
Men	SMC-TC	SMC_1	TC_19	-0.0098846	0.942901	0.988862	FALSE	55
Men	SMC-TC	SMC_12	TC_4	-0.0099567	0.942485	0.988862	FALSE	55
Men	SMC-TC	SMC_6	TC_4	-0.011039	0.936246	0.988862	FALSE	55
Men	MC-LC	MC_14	LC_14	-0.0110988	0.937755	0.988862	FALSE	52
Men	MC-LC	MC_13	LC_9	0.0121233	0.932023	0.988862	FALSE	52
Men	MC-LC	MC_11	LC_1	-0.0107573	0.939667	0.988862	FALSE	52
Men	MC-LC	MC_8	LC_6	0.0138308	0.922476	0.988862	FALSE	52
Men	MC-LC	MC_15	LC_3	0.0127209	0.92868	0.988862	FALSE	52
Men	MC-TC	MC_8	TC_10	-0.0120528	0.933793	0.988862	FALSE	50
Men	MC-TC	MC_13	TC_33	0.0112845	0.938005	0.988862	FALSE	50
Men	MC-TC	MC_1	TC_28	0.0111885	0.938531	0.988862	FALSE	50
Men	MC-TC	MC_2	TC_11	-0.0139736	0.923271	0.988862	FALSE	50
Men	MC-TC	MC_7	TC_20	-0.0109964	0.939585	0.988862	FALSE	50
Men	MC-TC	MC_10	TC_26	-0.0105162	0.942218	0.988862	FALSE	50
Men	MC-TC	MC_3	TC_19	-0.0096519	0.94696	0.988862	FALSE	50
Men	MC-TC	MC_4	TC_35	-0.0107083	0.941165	0.988862	FALSE	50
Men	MC-TC	MC_2	TC_12	0.0120528	0.933793	0.988862	FALSE	50
Men	MC-TC	MC_6	TC_9	0.0110924	0.939058	0.988862	FALSE	50
Men	LC-TC	LC_11	TC_14	-0.0103175	0.940405	0.988862	FALSE	55
Men	LC-TC	LC_3	TC_5	0.010101	0.941653	0.988862	FALSE	55
Men	LC-TC	LC_8	TC_31	0.0116883	0.932504	0.988862	FALSE	55
Men	LC-TC	LC_15	TC_16	0.00909091	0.947479	0.988862	FALSE	55
Men	LC-TC	LC_5	TC_18	-0.0136364	0.921288	0.988862	FALSE	55
Men	LC-TC	LC_15	TC_25	0.0132756	0.923364	0.988862	FALSE	55
Men	LC-TC	LC_8	TC_6	0.0113997	0.934167	0.988862	FALSE	55
Men	LC-TC	LC_14	TC_19	0.0113276	0.934583	0.988862	FALSE	55
Men	LC-TC	LC_4	TC_29	0.00916306	0.947063	0.988862	FALSE	55
Men	LC-TC	LC_6	TC_29	0.00937951	0.945814	0.988862	FALSE	55
Men	LC-TC	LC_13	TC_12	0.0100289	0.942069	0.988862	FALSE	55
Men	LC-TC	LC_9	TC_12	0.0109668	0.936662	0.988862	FALSE	55
Men	LC-TC	LC_11	TC_12	0.00916306	0.947063	0.988862	FALSE	55
Men	LC-TC	LC_2	TC_3	-0.0099567	0.942485	0.988862	FALSE	55
Men	LC-TC	LC_9	TC_13	0.0105339	0.939157	0.988862	FALSE	55
Men	LC-TC	LC_11	TC_9	-0.0098846	0.942901	0.988862	FALSE	55
Men	SMC-LC	SMC_5	LC_6	-0.0084911	0.950016	0.990001	FALSE	57
Men	SMC-TC	SMC_9	TC_17	0.00880231	0.949144	0.990001	FALSE	55
Men	LC-TC	LC_2	TC_10	0.00865801	0.949977	0.990001	FALSE	55
Men	SMC-TC	SMC_4	TC_1	-0.0085137	0.95081	0.990326	FALSE	55
Men	SMC-TC	SMC_8	TC_19	0.00750361	0.95664	0.990806	FALSE	55
Men	SMC-TC	SMC_11	TC_19	0.00757576	0.956223	0.990806	FALSE	55
Men	MC-LC	MC_12	LC_11	-0.0085375	0.9521	0.990806	FALSE	52
Men	MC-TC	MC_15	TC_33	-0.0080192	0.955923	0.990806	FALSE	50
Men	MC-TC	MC_7	TC_2	-0.0078271	0.956977	0.990806	FALSE	50
Men	MC-TC	MC_11	TC_35	0.00821128	0.954868	0.990806	FALSE	50
Men	LC-TC	LC_2	TC_20	-0.0074315	0.957056	0.990806	FALSE	55
Men	LC-TC	LC_2	TC_25	-0.0075036	0.95664	0.990806	FALSE	55
Men	LC-TC	LC_15	TC_26	0.00750361	0.95664	0.990806	FALSE	55
Men	LC-TC	LC_7	TC_12	-0.008153	0.952891	0.990806	FALSE	55
Men	LC-TC	LC_1	TC_8	0.00757576	0.956223	0.990806	FALSE	55
Men	LC-TC	LC_2	TC_9	-0.0080808	0.953308	0.990806	FALSE	55
Men	MC-TC	MC_5	TC_16	-0.0076351	0.958032	0.990818	FALSE	50
Men	MC-TC	MC_10	TC_20	-0.0076351	0.958032	0.990818	FALSE	50
Men	SMC-TC	SMC_4	TC_22	-0.0068543	0.960389	0.992593	FALSE	55
Men	SMC-TC	SMC_3	TC_8	0.00678211	0.960806	0.992593	FALSE	55
Men	MC-TC	MC_7	TC_24	-0.0070588	0.961197	0.992593	FALSE	50
Men	MC-TC	MC_12	TC_8	0.00696279	0.961725	0.992639	FALSE	50
Men	SMC-TC	SMC_7	TC_16	-0.0063492	0.963306	0.993273	FALSE	55
Men	MC-LC	MC_5	LC_10	0.00657389	0.963109	0.993273	FALSE	52
Men	MC-TC	MC_2	TC_5	0.00657863	0.963835	0.99332	FALSE	50
Men	SMC-TC	SMC_4	TC_19	-0.0060606	0.964972	0.993496	FALSE	55
Men	LC-TC	LC_13	TC_5	0.00613276	0.964556	0.993496	FALSE	55
Men	MC-TC	MC_10	TC_6	0.00609844	0.966473	0.994543	FALSE	50
Men	LC-TC	LC_9	TC_11	0.00569986	0.967056	0.994645	FALSE	55
Men	SMC-LC	SMC_6	LC_10	-0.0049261	0.970989	0.995454	FALSE	57
Men	SMC-TC	SMC_6	TC_17	-0.0047619	0.972475	0.995454	FALSE	55
Men	SMC-TC	SMC_9	TC_27	-0.0049784	0.971224	0.995454	FALSE	55
Men	SMC-TC	SMC_7	TC_8	-0.0048341	0.972058	0.995454	FALSE	55
Men	MC-LC	MC_11	LC_2	-0.0048664	0.972686	0.995454	FALSE	52
Men	MC-TC	MC_15	TC_30	-0.0051381	0.971751	0.995454	FALSE	50
Men	MC-TC	MC_7	TC_17	-0.0055222	0.969639	0.995454	FALSE	50
Men	MC-TC	MC_7	TC_27	0.00542617	0.970167	0.995454	FALSE	50
Men	LC-TC	LC_12	TC_5	0.00519481	0.969974	0.995454	FALSE	55
Men	LC-TC	LC_7	TC_28	-0.0050505	0.970808	0.995454	FALSE	55
Men	SMC-TC	SMC_1	TC_27	0.0046176	0.973309	0.995595	FALSE	55
Men	SMC-LC	SMC_7	LC_12	0.00291677	0.98282	0.995712	FALSE	57
Men	SMC-TC	SMC_8	TC_16	0.00324675	0.981231	0.995712	FALSE	55
Men	SMC-TC	SMC_6	TC_16	-0.0033189	0.980814	0.995712	FALSE	55
Men	SMC-TC	SMC_1	TC_20	-0.0033189	0.980814	0.995712	FALSE	55
Men	SMC-TC	SMC_12	TC_23	-0.0026696	0.984567	0.995712	FALSE	55
Men	SMC-TC	SMC_9	TC_34	-0.0033189	0.980814	0.995712	FALSE	55
Men	MC-LC	MC_11	LC_9	-0.0028174	0.984185	0.995712	FALSE	52
Men	MC-LC	MC_12	LC_6	0.00443951	0.975082	0.995712	FALSE	52
Men	MC-LC	MC_1	LC_2	0.00375651	0.978914	0.995712	FALSE	52
Men	MC-TC	MC_15	TC_32	0.00427371	0.976501	0.995712	FALSE	50
Men	MC-TC	MC_13	TC_34	0.00283313	0.984421	0.995712	FALSE	50
Men	MC-TC	MC_7	TC_35	0.00302521	0.983365	0.995712	FALSE	50
Men	MC-TC	MC_4	TC_15	-0.0031212	0.982837	0.995712	FALSE	50
Men	MC-TC	MC_7	TC_15	-0.0039856	0.978085	0.995712	FALSE	50
Men	LC-TC	LC_4	TC_10	0.00281385	0.983733	0.995712	FALSE	55
Men	LC-TC	LC_1	TC_14	-0.0031025	0.982065	0.995712	FALSE	55
Men	LC-TC	LC_11	TC_1	0.0031746	0.981648	0.995712	FALSE	55
Men	LC-TC	LC_5	TC_16	0.0037518	0.978312	0.995712	FALSE	55
Men	LC-TC	LC_11	TC_16	-0.0042569	0.975393	0.995712	FALSE	55
Men	LC-TC	LC_6	TC_25	0.0033189	0.980814	0.995712	FALSE	55
Men	LC-TC	LC_2	TC_26	0.00295815	0.982899	0.995712	FALSE	55
Men	LC-TC	LC_2	TC_32	-0.0041126	0.976227	0.995712	FALSE	55
Men	LC-TC	LC_2	TC_4	-0.0036075	0.979146	0.995712	FALSE	55
Men	SMC-LC	SMC_7	LC_11	0.0022686	0.986638	0.997192	FALSE	57
Men	SMC-TC	SMC_7	TC_19	-0.0021645	0.987487	0.997192	FALSE	55
Men	SMC-TC	SMC_4	TC_13	-0.0022367	0.98707	0.997192	FALSE	55
Men	SMC-MC	SMC_8	MC_10	-0.0016221	0.990894	0.997685	FALSE	52
Men	SMC-MC	SMC_5	MC_12	-0.0015368	0.991373	0.997685	FALSE	52
Men	SMC-LC	SMC_5	LC_12	-0.0015556	0.990837	0.997685	FALSE	57
Men	SMC-TC	SMC_11	TC_30	0.0015873	0.990823	0.997685	FALSE	55
Men	MC-LC	MC_7	LC_13	-0.0015368	0.991373	0.997685	FALSE	52
Men	MC-TC	MC_11	TC_17	-0.0016807	0.990758	0.997685	FALSE	50
Men	LC-TC	LC_13	TC_15	0.0017316	0.989989	0.997685	FALSE	55
Men	MC-TC	MC_12	TC_23	0.00139256	0.992342	0.997833	FALSE	50
Men	LC-TC	LC_10	TC_21	0.0012987	0.992492	0.997833	FALSE	55
Men	LC-TC	LC_1	TC_29	-0.0010823	0.993743	0.998603	FALSE	55
Men	SMC-MC	SMC_9	MC_12	-0.0007684	0.995687	0.99909	FALSE	52
Men	LC-TC	LC_15	TC_18	0.0008658	0.994995	0.99909	FALSE	55
Men	LC-TC	LC_7	TC_7	-0.0007937	0.995412	0.99909	FALSE	55
Men	SMC-TC	SMC_9	TC_14	-0.0004329	0.997497	0.999569	FALSE	55
Men	MC-TC	MC_7	TC_3	-0.0004322	0.997623	0.999569	FALSE	50
Men	MC-TC	MC_12	TC_9	0.00052821	0.997095	0.999569	FALSE	50
Men	SMC-TC	SMC_10	TC_35	0.0002886	0.998332	0.999736	FALSE	55
Men	MC-TC	MC_3	TC_28	-4.8e-05	0.999736	0.999736	FALSE	50
Men	MC-TC	MC_3	TC_35	-0.0001441	0.999208	0.999736	FALSE	50
Men	LC-TC	LC_5	TC_1	-7.22e-05	0.999583	0.999736	FALSE	55
Women	MC-LC	MC_9	LC_15	0.83936	1.48e-37	3.05e-34	TRUE	137
Women	MC-LC	MC_3	LC_7	0.684727	2.81e-20	2.89e-17	TRUE	137
Women	MC-LC	MC_10	LC_4	0.674646	1.59e-19	1.09e-16	TRUE	137
Women	MC-LC	MC_2	LC_7	0.62202	4.96e-16	2.55e-13	TRUE	137
Women	LC-TC	LC_1	TC_26	0.593389	6.33e-16	2.6e-13	TRUE	153
Women	MC-LC	MC_2	LC_5	0.609293	2.78e-15	8.16e-13	TRUE	137
Women	MC-LC	MC_3	LC_5	0.609512	2.7e-15	8.16e-13	TRUE	137
Women	MC-LC	MC_5	LC_4	-0.59946	9.99e-15	2.57e-12	TRUE	137
Women	MC-LC	MC_3	LC_8	0.594951	1.77e-14	4.04e-12	TRUE	137
Women	MC-LC	MC_13	LC_7	0.587806	4.31e-14	8.85e-12	TRUE	137
Women	MC-LC	MC_12	LC_4	-0.575896	1.81e-13	3.38e-11	TRUE	137
Women	MC-LC	MC_6	LC_14	-0.573123	2.5e-13	4.29e-11	TRUE	137
Women	LC-TC	LC_1	TC_30	0.531844	1.5e-12	2.38e-10	TRUE	153
Women	MC-TC	MC_9	TC_27	-0.534712	2.01e-11	2.95e-09	TRUE	136
Women	MC-TC	MC_9	TC_29	-0.532312	2.56e-11	3.51e-09	TRUE	136
Women	LC-TC	LC_5	TC_30	-0.503069	3.42e-11	4.4e-09	TRUE	153
Women	MC-LC	MC_13	LC_4	0.522691	5.69e-11	6.88e-09	TRUE	137
Women	MC-LC	MC_2	LC_8	0.521753	6.24e-11	7.12e-09	TRUE	137
Women	LC-TC	LC_15	TC_29	-0.494756	8.01e-11	8.66e-09	TRUE	153
Women	LC-TC	LC_9	TC_2	-0.492552	9.99e-11	1.03e-08	TRUE	153
Women	LC-TC	LC_15	TC_27	-0.47673	4.68e-10	4.58e-08	TRUE	153
Women	LC-TC	LC_1	TC_31	-0.473259	6.5e-10	6.07e-08	TRUE	153
Women	MC-LC	MC_2	LC_9	0.495991	7.14e-10	6.38e-08	TRUE	137
Women	LC-TC	LC_5	TC_2	-0.471724	7.51e-10	6.43e-08	TRUE	153
Women	MC-LC	MC_2	LC_14	-0.493839	8.67e-10	7.13e-08	TRUE	137
Women	LC-TC	LC_5	TC_26	-0.456207	3.1e-09	2.45e-07	TRUE	153
Women	MC-LC	MC_6	LC_4	-0.47771	3.57e-09	2.72e-07	TRUE	137
Women	MC-LC	MC_11	LC_8	0.476856	3.84e-09	2.82e-07	TRUE	137
Women	MC-TC	MC_9	TC_14	0.477849	4.03e-09	2.86e-07	TRUE	136
Women	MC-LC	MC_5	LC_14	-0.475199	4.42e-09	3.03e-07	TRUE	137
Women	LC-TC	LC_5	TC_4	0.445154	8.15e-09	5.4e-07	TRUE	153
Women	MC-LC	MC_4	LC_8	0.466976	8.81e-09	5.66e-07	TRUE	137
Women	MC-TC	MC_9	TC_17	0.465226	1.15e-08	7.12e-07	TRUE	136
Women	LC-TC	LC_7	TC_2	-0.440831	1.18e-08	7.12e-07	TRUE	153
Women	LC-TC	LC_15	TC_17	0.439823	1.28e-08	7.53e-07	TRUE	153
Women	LC-TC	LC_9	TC_23	-0.438556	1.43e-08	8.15e-07	TRUE	153
Women	MC-LC	MC_3	LC_10	0.459336	1.64e-08	9.13e-07	TRUE	137
Women	MC-LC	MC_12	LC_2	0.458939	1.7e-08	9.18e-07	TRUE	137
Women	LC-TC	LC_15	TC_14	0.433916	2.1e-08	1.11e-06	TRUE	153
Women	MC-LC	MC_2	LC_10	0.454044	2.51e-08	1.29e-06	TRUE	137
Women	MC-LC	MC_10	LC_3	0.446735	4.45e-08	2.23e-06	TRUE	137
Women	LC-TC	LC_9	TC_18	-0.424293	4.61e-08	2.26e-06	TRUE	153
Women	LC-TC	LC_8	TC_2	-0.41933	6.85e-08	3.27e-06	TRUE	153
Women	MC-LC	MC_4	LC_14	-0.43727	9.16e-08	4.18e-06	TRUE	137
Women	LC-TC	LC_7	TC_4	0.415715	9.1e-08	4.18e-06	TRUE	153
Women	LC-TC	LC_7	TC_30	-0.415052	9.59e-08	4.28e-06	TRUE	153
Women	MC-LC	MC_12	LC_12	-0.432468	1.31e-07	5.73e-06	TRUE	137
Women	MC-LC	MC_6	LC_5	0.426279	2.06e-07	8.82e-06	TRUE	137
Women	LC-TC	LC_7	TC_26	-0.403583	2.31e-07	9.67e-06	TRUE	153
Women	MC-LC	MC_5	LC_2	0.422938	2.62e-07	1.08e-05	TRUE	137
Women	MC-LC	MC_13	LC_8	0.420987	3.02e-07	1.22e-05	TRUE	137
Women	MC-LC	MC_4	LC_5	0.415102	4.57e-07	1.81e-05	TRUE	137
Women	MC-LC	MC_6	LC_8	0.414066	4.91e-07	1.9e-05	TRUE	137
Women	LC-TC	LC_15	TC_9	-0.393035	5.02e-07	1.91e-05	TRUE	153
Women	LC-TC	LC_1	TC_25	0.392435	5.25e-07	1.96e-05	TRUE	153
Women	LC-TC	LC_5	TC_27	0.391329	5.68e-07	2.09e-05	TRUE	153
Women	LC-TC	LC_10	TC_2	-0.38764	7.4e-07	2.67e-05	TRUE	153
Women	LC-TC	LC_5	TC_18	-0.385181	8.82e-07	3.12e-05	TRUE	153
Women	MC-LC	MC_3	LC_14	-0.403565	1.01e-06	3.51e-05	TRUE	137
Women	LC-TC	LC_10	TC_30	-0.382802	1.04e-06	3.57e-05	TRUE	153
Women	LC-TC	LC_7	TC_27	0.376932	1.57e-06	5.28e-05	TRUE	153
Women	MC-LC	MC_10	LC_2	-0.396027	1.67e-06	5.52e-05	TRUE	137
Women	MC-LC	MC_14	LC_8	0.393153	2.01e-06	6.56e-05	TRUE	137
Women	MC-LC	MC_3	LC_11	0.391379	2.26e-06	7.24e-05	TRUE	137
Women	LC-TC	LC_8	TC_18	-0.37007	2.5e-06	7.9e-05	TRUE	153
Women	LC-TC	LC_14	TC_30	0.369155	2.66e-06	8.27e-05	TRUE	153
Women	LC-TC	LC_15	TC_4	-0.366732	3.12e-06	9.58e-05	TRUE	153
Women	MC-LC	MC_1	LC_5	0.384108	3.59e-06	0.00010763	TRUE	137
Women	LC-TC	LC_10	TC_18	-0.364531	3.61e-06	0.00010763	TRUE	153
Women	MC-LC	MC_1	LC_14	-0.383636	3.7e-06	0.00010864	TRUE	137
Women	MC-LC	MC_3	LC_15	-0.381592	4.21e-06	0.00012181	TRUE	137
Women	MC-LC	MC_13	LC_5	0.380813	4.42e-06	0.00012612	TRUE	137
Women	LC-TC	LC_14	TC_2	0.357069	5.88e-06	0.00016545	TRUE	153
Women	LC-TC	LC_5	TC_8	0.355504	6.5e-06	0.00018046	TRUE	153
Women	LC-TC	LC_7	TC_18	-0.355146	6.65e-06	0.00018219	TRUE	153
Women	LC-TC	LC_1	TC_20	0.354375	6.98e-06	0.00018886	TRUE	153
Women	LC-TC	LC_9	TC_7	-0.353909	7.2e-06	0.00019202	TRUE	153
Women	LC-TC	LC_13	TC_18	-0.352884	7.68e-06	0.00020233	TRUE	153
Women	MC-LC	MC_8	LC_8	0.37139	7.89e-06	0.00020533	TRUE	137
Women	MC-LC	MC_5	LC_12	-0.370475	8.34e-06	0.00021431	TRUE	137
Women	LC-TC	LC_15	TC_11	0.349869	9.29e-06	0.00023569	TRUE	153
Women	MC-TC	MC_9	TC_4	-0.36961	9.49e-06	0.00023789	TRUE	136
Women	MC-TC	MC_9	TC_11	0.368742	1e-05	0.00024753	TRUE	136
Women	MC-TC	MC_9	TC_9	-0.368475	1.02e-05	0.00024852	TRUE	136
Women	LC-TC	LC_10	TC_26	-0.347986	1.05e-05	0.0002527	TRUE	153
Women	MC-LC	MC_8	LC_5	0.364235	1.21e-05	0.00028721	TRUE	137
Women	MC-LC	MC_6	LC_3	-0.363983	1.23e-05	0.00028721	TRUE	137
Women	LC-TC	LC_8	TC_23	-0.345459	1.22e-05	0.00028721	TRUE	153
Women	LC-TC	LC_10	TC_4	0.345097	1.25e-05	0.00028875	TRUE	153
Women	MC-LC	MC_3	LC_9	0.362163	1.37e-05	0.00031264	TRUE	137
Women	LC-TC	LC_6	TC_26	0.339569	1.75e-05	0.00039613	TRUE	153
Women	LC-TC	LC_10	TC_31	0.338621	1.86e-05	0.00041497	TRUE	153
Women	LC-TC	LC_5	TC_23	-0.337994	1.93e-05	0.00042633	TRUE	153
Women	LC-TC	LC_7	TC_23	-0.336181	2.15e-05	0.00047036	TRUE	153
Women	MC-LC	MC_12	LC_14	-0.352026	2.46e-05	0.0005319	TRUE	137
Women	MC-LC	MC_13	LC_11	0.351849	2.48e-05	0.0005319	TRUE	137
Women	MC-LC	MC_3	LC_13	0.351564	2.53e-05	0.00053499	TRUE	137
Women	MC-LC	MC_4	LC_7	0.350136	2.74e-05	0.0005741	TRUE	137
Women	LC-TC	LC_11	TC_8	0.32814	3.46e-05	0.00071832	TRUE	153
Women	SMC-TC	SMC_5	TC_17	-0.329571	3.59e-05	0.00073826	TRUE	151
Women	LC-TC	LC_13	TC_2	-0.325707	3.99e-05	0.00081085	TRUE	153
Women	LC-TC	LC_5	TC_31	0.325114	4.12e-05	0.00083087	TRUE	153
Women	LC-TC	LC_9	TC_27	0.321827	4.98e-05	0.00099344	TRUE	153
Women	MC-LC	MC_2	LC_13	0.336831	5.71e-05	0.0011239	TRUE	137
Women	LC-TC	LC_1	TC_28	0.319314	5.74e-05	0.0011239	TRUE	153
Women	LC-TC	LC_13	TC_23	-0.318517	6.01e-05	0.00116453	TRUE	153
Women	MC-LC	MC_6	LC_10	0.335682	6.07e-05	0.00116587	TRUE	137
Women	MC-LC	MC_6	LC_7	0.335332	6.19e-05	0.001177	TRUE	137
Women	LC-TC	LC_14	TC_4	-0.315217	7.23e-05	0.00136246	TRUE	153
Women	MC-LC	MC_8	LC_9	0.330987	7.8e-05	0.00145663	TRUE	137
Women	MC-LC	MC_15	LC_12	-0.329116	8.61e-05	0.00159317	TRUE	137
Women	MC-LC	MC_8	LC_7	0.327907	9.17e-05	0.00168226	TRUE	137
Women	LC-TC	LC_8	TC_4	0.309919	9.68e-05	0.00176034	TRUE	153
Women	LC-TC	LC_10	TC_8	0.30935	9.99e-05	0.00180002	TRUE	153
Women	MC-LC	MC_4	LC_9	0.325994	0.00010131	0.00181031	TRUE	137
Women	SMC-TC	SMC_10	TC_31	-0.309421	0.00011066	0.00194361	TRUE	151
Women	SMC-TC	SMC_5	TC_27	0.309522	0.00011006	0.00194361	TRUE	151
Women	MC-LC	MC_14	LC_7	0.323791	0.00011355	0.00197745	TRUE	137
Women	MC-LC	MC_13	LC_10	0.320851	0.00013204	0.0022802	TRUE	137
Women	LC-TC	LC_14	TC_18	0.302548	0.00014406	0.00246698	TRUE	153
Women	LC-TC	LC_14	TC_26	0.30094	0.00015689	0.0026646	TRUE	153
Women	MC-LC	MC_7	LC_4	-0.316809	0.00016207	0.00272993	TRUE	137
Women	LC-TC	LC_10	TC_23	-0.2992	0.00017197	0.00287311	TRUE	153
Women	MC-LC	MC_2	LC_11	0.314391	0.00018295	0.00303194	TRUE	137
Women	MC-LC	MC_4	LC_4	-0.314205	0.00018466	0.00303583	TRUE	137
Women	LC-TC	LC_6	TC_3	0.296758	0.00019543	0.00318731	TRUE	153
Women	LC-TC	LC_14	TC_22	-0.295914	0.00020421	0.00330427	TRUE	153
Women	LC-TC	LC_9	TC_34	-0.295344	0.00021033	0.00337684	TRUE	153
Women	MC-LC	MC_10	LC_7	0.311386	0.00021239	0.00338348	TRUE	137
Women	LC-TC	LC_14	TC_8	-0.294717	0.00021727	0.00343456	TRUE	153
Women	LC-TC	LC_1	TC_3	0.293712	0.00022885	0.00358994	TRUE	153
Women	LC-TC	LC_8	TC_7	-0.290713	0.00026688	0.00415481	TRUE	153
Women	MC-TC	MC_2	TC_4	0.307419	0.00027204	0.00420338	TRUE	136
Women	SMC-TC	SMC_5	TC_35	0.290017	0.00030369	0.00464013	TRUE	151
Women	LC-TC	LC_1	TC_22	-0.288093	0.00030483	0.00464013	TRUE	153
Women	MC-LC	MC_9	LC_7	-0.303326	0.00031447	0.00475179	TRUE	137
Women	LC-TC	LC_11	TC_12	0.286549	0.00032948	0.00494221	TRUE	153
Women	LC-TC	LC_12	TC_26	-0.285372	0.00034948	0.00520417	TRUE	153
Women	SMC-TC	SMC_5	TC_33	-0.286745	0.00035759	0.00528669	TRUE	151
Women	LC-TC	LC_11	TC_30	-0.284354	0.0003677	0.00539728	TRUE	153
Women	MC-LC	MC_13	LC_2	-0.299611	0.00037541	0.00547147	TRUE	137
Women	MC-LC	MC_10	LC_13	0.297296	0.00041873	0.00605974	TRUE	137
Women	LC-TC	LC_11	TC_4	0.281496	0.00042363	0.00608776	TRUE	153
Women	MC-LC	MC_6	LC_15	-0.29562	0.0004529	0.00646333	TRUE	137
Women	LC-TC	LC_14	TC_31	-0.278021	0.00050218	0.00711712	TRUE	153
Women	MC-TC	MC_2	TC_2	-0.293774	0.00051801	0.00729123	TRUE	136
Women	MC-TC	MC_3	TC_4	0.292419	0.00055128	0.00770673	TRUE	136
Women	MC-LC	MC_13	LC_15	-0.29107	0.00055914	0.00776372	TRUE	137
Women	SMC-TC	SMC_2	TC_31	-0.27642	0.00059108	0.00815212	TRUE	151
Women	MC-LC	MC_14	LC_1	0.289539	0.00059975	0.00821653	TRUE	137
Women	MC-LC	MC_13	LC_12	0.289245	0.00060785	0.0082724	TRUE	137
Women	LC-TC	LC_1	TC_32	0.273525	0.00062381	0.00843371	TRUE	153
Women	MC-LC	MC_7	LC_2	0.287658	0.00065335	0.0087754	TRUE	137
Women	LC-TC	LC_7	TC_8	0.271601	0.00068368	0.00912313	TRUE	153
Women	LC-TC	LC_5	TC_22	0.269578	0.00075236	0.00997477	TRUE	153
Women	LC-TC	LC_1	TC_24	0.268338	0.0007975	0.0104085	TRUE	153
Women	LC-TC	LC_7	TC_31	0.268402	0.00079512	0.0104085	TRUE	153
Women	LC-TC	LC_9	TC_4	0.268264	0.00080026	0.0104085	TRUE	153
Women	LC-TC	LC_14	TC_24	0.267179	0.00084196	0.0108819	TRUE	153
Women	LC-TC	LC_8	TC_34	-0.266475	0.00087004	0.0111745	TRUE	153
Women	LC-TC	LC_9	TC_28	0.266147	0.00088343	0.0112761	TRUE	153
Women	LC-TC	LC_12	TC_31	0.265892	0.00089395	0.0113399	TRUE	153
Women	LC-TC	LC_9	TC_35	0.264984	0.0009324	0.0117551	TRUE	153
Women	MC-LC	MC_5	LC_5	0.279351	0.00094696	0.0118659	TRUE	137
Women	MC-LC	MC_1	LC_7	0.279169	0.00095457	0.0118887	TRUE	137
Women	MC-LC	MC_10	LC_14	0.278847	0.00096817	0.0119855	TRUE	137
Women	MC-LC	MC_11	LC_12	-0.27852	0.00098215	0.0120858	TRUE	137
Women	LC-TC	LC_13	TC_34	-0.262213	0.00105931	0.0129576	TRUE	153
Women	LC-TC	LC_10	TC_32	-0.260715	0.00113431	0.0137929	TRUE	153
Women	MC-LC	MC_4	LC_3	-0.274152	0.00118774	0.0143577	TRUE	137
Women	MC-LC	MC_14	LC_13	0.273844	0.00120362	0.0144646	TRUE	137
Women	SMC-TC	SMC_3	TC_22	-0.260889	0.00121458	0.0145114	TRUE	151
Women	SMC-MC	SMC_5	MC_9	-0.274871	0.00125362	0.0148658	TRUE	135
Women	LC-TC	LC_6	TC_21	-0.25842	0.00125871	0.0148658	TRUE	153
Women	SMC-TC	SMC_10	TC_28	0.257898	0.0013885	0.0163049	TRUE	151
Women	LC-TC	LC_7	TC_29	0.255653	0.00142525	0.0166414	TRUE	153
Women	MC-LC	MC_15	LC_1	0.269695	0.00143735	0.0166879	TRUE	137
Women	LC-TC	LC_10	TC_22	0.25515	0.00145757	0.0167336	TRUE	153
Women	LC-TC	LC_11	TC_31	0.255153	0.00145735	0.0167336	TRUE	153
Women	MC-TC	MC_2	TC_27	0.269787	0.00149168	0.01703	TRUE	136
Women	LC-TC	LC_12	TC_30	-0.254011	0.00153331	0.0171707	TRUE	153
Women	LC-TC	LC_14	TC_23	0.25395	0.00153742	0.0171707	TRUE	153
Women	LC-TC	LC_7	TC_7	-0.254212	0.00151969	0.0171707	TRUE	153
Women	LC-TC	LC_13	TC_8	0.254011	0.00153331	0.0171707	TRUE	153
Women	SMC-LC	SMC_3	LC_1	0.252073	0.00173116	0.0192299	TRUE	152
Women	LC-TC	LC_10	TC_34	-0.249799	0.00184555	0.0203903	TRUE	153
Women	SMC-MC	SMC_6	MC_2	0.264028	0.00197278	0.0216794	TRUE	135
Women	MC-LC	MC_14	LC_4	0.261556	0.00201978	0.0220779	TRUE	137
Women	MC-LC	MC_9	LC_5	-0.26107	0.00206049	0.0224038	TRUE	137
Women	MC-LC	MC_6	LC_9	0.260048	0.00214867	0.0232395	TRUE	137
Women	MC-LC	MC_15	LC_6	0.259605	0.00218797	0.0235407	TRUE	137
Women	LC-TC	LC_15	TC_1	0.244843	0.00228632	0.0244707	TRUE	153
Women	MC-LC	MC_6	LC_2	0.256777	0.00245439	0.0261335	TRUE	137
Women	MC-LC	MC_1	LC_9	0.256557	0.00247623	0.0262302	TRUE	137
Women	LC-TC	LC_8	TC_26	-0.241848	0.00259702	0.0273686	TRUE	153
Women	LC-TC	LC_6	TC_31	-0.241168	0.00267269	0.0280224	TRUE	153
Women	SMC-TC	SMC_5	TC_14	-0.242614	0.00268658	0.0280249	TRUE	151
Women	LC-TC	LC_14	TC_27	-0.240578	0.00273991	0.0284369	TRUE	153
Women	LC-TC	LC_13	TC_4	0.239405	0.00287814	0.0297215	TRUE	153
Women	LC-TC	LC_13	TC_7	-0.239064	0.00291959	0.0299988	TRUE	153
Women	MC-LC	MC_4	LC_15	-0.252292	0.00293747	0.0300323	TRUE	137
Women	LC-TC	LC_5	TC_24	-0.237733	0.00308612	0.0313959	TRUE	153
Women	MC-TC	MC_15	TC_14	-0.251486	0.00314342	0.0318213	TRUE	136
Women	MC-LC	MC_8	LC_10	0.250252	0.00318428	0.0320769	TRUE	137
Women	SMC-TC	SMC_10	TC_32	0.238219	0.00322452	0.0323238	TRUE	151
Women	MC-LC	MC_1	LC_8	0.249748	0.00324808	0.032402	TRUE	137
Women	SMC-MC	SMC_3	MC_11	0.251039	0.00331547	0.0329126	TRUE	135
Women	SMC-TC	SMC_5	TC_29	0.237309	0.00334731	0.0329126	TRUE	151
Women	LC-TC	LC_8	TC_8	0.235803	0.00334299	0.0329126	TRUE	153
Women	MC-LC	MC_14	LC_9	0.248768	0.00337546	0.0330313	TRUE	137
Women	MC-LC	MC_1	LC_10	0.247951	0.00348502	0.0339418	TRUE	137
Women	SMC-MC	SMC_3	MC_15	0.249512	0.00351814	0.0341027	TRUE	135
Women	LC-TC	LC_5	TC_7	-0.234158	0.00357701	0.0345106	TRUE	153
Women	MC-TC	MC_3	TC_30	-0.247102	0.00372934	0.0358121	TRUE	136
Women	LC-TC	LC_5	TC_29	0.232446	0.00383613	0.0366663	TRUE	153
Women	MC-LC	MC_4	LC_1	0.244479	0.00398741	0.0378475	TRUE	137
Women	LC-TC	LC_6	TC_25	0.231438	0.00399655	0.0378475	TRUE	153
Women	LC-TC	LC_7	TC_32	-0.230948	0.00407651	0.0384277	TRUE	153
Women	SMC-TC	SMC_5	TC_9	0.232262	0.00410837	0.0385511	TRUE	151
Women	LC-TC	LC_15	TC_3	-0.230111	0.00421678	0.0393885	TRUE	153
Women	MC-LC	MC_14	LC_15	-0.242019	0.00438164	0.0407433	TRUE	137
Women	MC-LC	MC_4	LC_12	-0.240428	0.00465501	0.0430903	TRUE	137
Women	SMC-TC	SMC_10	TC_10	-0.22779	0.00490892	0.045051	TRUE	151
Women	SMC-TC	SMC_3	TC_31	-0.227668	0.00493259	0.045051	TRUE	151
Women	LC-TC	LC_9	TC_26	-0.226237	0.00492334	0.045051	TRUE	153
Women	SMC-TC	SMC_3	TC_25	0.227379	0.00498914	0.0453658	TRUE	151
Women	MC-LC	MC_5	LC_8	0.238318	0.00504086	0.0454843	TRUE	137
Women	LC-TC	LC_5	TC_25	-0.225614	0.00504644	0.0454843	TRUE	153
Women	MC-LC	MC_10	LC_12	0.237348	0.00522783	0.0469135	TRUE	137
Women	SMC-MC	SMC_3	MC_12	0.238552	0.00533139	0.0476348	TRUE	135
Women	MC-TC	MC_2	TC_18	-0.237465	0.00537488	0.0477971	TRUE	136
Women	LC-TC	LC_7	TC_34	-0.223915	0.00539607	0.0477971	TRUE	153
Women	MC-LC	MC_11	LC_4	-0.236381	0.00542004	0.0478033	TRUE	137
Women	MC-LC	MC_8	LC_14	-0.236204	0.005456	0.0479149	TRUE	137
Women	LC-TC	LC_6	TC_1	-0.223198	0.00555004	0.0485333	TRUE	153
Women	LC-TC	LC_11	TC_18	-0.223031	0.00558658	0.0486458	TRUE	153
Women	SMC-TC	SMC_5	TC_1	-0.223883	0.00571981	0.0495958	TRUE	151
Women	SMC-MC	SMC_3	MC_4	0.235811	0.00589905	0.0504117	TRUE	135
Women	SMC-TC	SMC_5	TC_3	0.223276	0.00585587	0.0504117	TRUE	151
Women	SMC-TC	SMC_9	TC_13	0.222604	0.00601016	0.0504117	TRUE	151
Women	MC-LC	MC_12	LC_3	-0.233857	0.00595248	0.0504117	TRUE	137
Women	MC-TC	MC_15	TC_29	0.234493	0.00599947	0.0504117	TRUE	136
Women	LC-TC	LC_11	TC_28	-0.221288	0.00597946	0.0504117	TRUE	153
Women	LC-TC	LC_5	TC_32	-0.221543	0.00592054	0.0504117	TRUE	153
Women	LC-TC	LC_9	TC_9	0.221634	0.00589974	0.0504117	TRUE	153
Women	SMC-TC	SMC_2	TC_26	0.222151	0.00611611	0.0509794	TRUE	151
Women	MC-LC	MC_9	LC_9	-0.232844	0.00617883	0.0509794	TRUE	137
Women	LC-TC	LC_13	TC_26	-0.220659	0.00612746	0.0509794	TRUE	153
Women	LC-TC	LC_10	TC_7	-0.220347	0.00620187	0.0509794	TRUE	153
Women	LC-TC	LC_8	TC_12	0.220518	0.00616097	0.0509794	TRUE	153
Women	MC-TC	MC_1	TC_30	-0.233286	0.00627104	0.0513426	TRUE	136
Women	SMC-TC	SMC_3	TC_33	-0.221356	0.00630597	0.0514237	TRUE	151
Women	SMC-TC	SMC_2	TC_30	0.221227	0.00633727	0.0514747	TRUE	151
Women	SMC-TC	SMC_10	TC_3	0.22062	0.00648633	0.052478	TRUE	151
Women	LC-TC	LC_6	TC_30	0.219027	0.00652613	0.052593	TRUE	153
Women	MC-TC	MC_9	TC_3	-0.231606	0.00666707	0.0535189	TRUE	136
Women	MC-LC	MC_14	LC_6	0.230604	0.00670692	0.0536293	TRUE	137
Women	MC-TC	MC_9	TC_8	-0.23132	0.00673675	0.0536468	TRUE	136
Women	LC-TC	LC_1	TC_21	-0.218105	0.00676132	0.0536468	TRUE	153
Women	MC-LC	MC_4	LC_10	0.22932	0.00702722	0.0555421	TRUE	137
Women	SMC-TC	SMC_10	TC_30	0.217564	0.00728619	0.0573683	TRUE	151
Women	MC-TC	MC_9	TC_1	0.229035	0.00731664	0.0573881	TRUE	136
Women	SMC-LC	SMC_11	LC_8	-0.216561	0.00736701	0.0575635	TRUE	152
Women	LC-TC	LC_10	TC_12	0.21569	0.00741413	0.0577122	TRUE	153
Women	MC-TC	MC_13	TC_4	0.228458	0.00746995	0.0579274	TRUE	136
Women	MC-LC	MC_1	LC_11	0.227257	0.00757055	0.0584868	TRUE	137
Women	MC-TC	MC_3	TC_31	0.22592	0.00817836	0.0629458	TRUE	136
Women	SMC-TC	SMC_10	TC_13	0.213064	0.00862309	0.0658753	TRUE	151
Women	MC-LC	MC_13	LC_9	0.223682	0.0086008	0.0658753	TRUE	137
Women	SMC-TC	SMC_6	TC_21	-0.212708	0.00873743	0.0665016	TRUE	151
Women	MC-LC	MC_4	LC_6	0.223001	0.00881066	0.0668114	TRUE	137
Women	MC-TC	MC_14	TC_28	0.223019	0.0090602	0.0684512	TRUE	136
Women	SMC-TC	SMC_6	TC_7	0.211021	0.00929848	0.068908	TRUE	151
Women	SMC-TC	SMC_9	TC_3	0.211161	0.00925094	0.068908	TRUE	151
Women	MC-LC	MC_10	LC_11	0.221657	0.00923792	0.068908	TRUE	137
Women	MC-LC	MC_13	LC_3	0.221895	0.00916096	0.068908	TRUE	137
Women	MC-TC	MC_9	TC_30	0.222361	0.00927168	0.068908	TRUE	136
Women	LC-TC	LC_13	TC_32	-0.209578	0.00932186	0.068908	TRUE	153
Women	MC-LC	MC_11	LC_1	0.219916	0.00981841	0.0723184	TRUE	137
Women	MC-TC	MC_2	TC_30	-0.220614	0.00985378	0.0723197	TRUE	136
Women	SMC-LC	SMC_3	LC_6	0.208493	0.00994753	0.072748	TRUE	152
Women	LC-TC	LC_5	TC_34	-0.207625	0.010017	0.0729965	TRUE	153
Women	MC-LC	MC_7	LC_9	-0.21924	0.0100526	0.0729968	TRUE	137
Women	SMC-TC	SMC_10	TC_4	-0.208648	0.0101417	0.0733846	TRUE	151
Women	MC-LC	MC_14	LC_2	-0.217867	0.0105426	0.0760176	TRUE	137
Women	SMC-MC	SMC_8	MC_4	-0.218857	0.0107651	0.0773504	TRUE	135
Women	MC-LC	MC_1	LC_4	-0.216715	0.0109704	0.0780073	TRUE	137
Women	LC-TC	LC_5	TC_20	-0.205286	0.0109092	0.0780073	TRUE	153
Women	LC-TC	LC_6	TC_20	0.205182	0.0109504	0.0780073	TRUE	153
Women	SMC-TC	SMC_9	TC_19	0.20596	0.0111771	0.0792033	TRUE	151
Women	MC-TC	MC_15	TC_27	0.216345	0.0114148	0.0805713	TRUE	136
Women	LC-TC	LC_7	TC_22	0.203952	0.0114486	0.0805713	TRUE	153
Women	SMC-TC	SMC_3	TC_26	0.204859	0.0116276	0.0813092	TRUE	151
Women	LC-TC	LC_8	TC_27	0.20351	0.0116326	0.0813092	TRUE	153
Women	MC-LC	MC_7	LC_7	-0.214745	0.0117366	0.0815219	TRUE	137
Women	MC-TC	MC_15	TC_17	-0.215514	0.0117423	0.0815219	TRUE	136
Women	MC-LC	MC_10	LC_6	0.214628	0.0117834	0.0815316	TRUE	137
Women	MC-TC	MC_2	TC_32	-0.213415	0.0126075	0.0869411	TRUE	136
Women	SMC-MC	SMC_6	MC_8	0.213994	0.0126954	0.0869633	TRUE	135
Women	SMC-MC	SMC_11	MC_9	-0.214077	0.0126601	0.0869633	TRUE	135
Women	MC-LC	MC_1	LC_3	-0.212145	0.0128195	0.087522	TRUE	137
Women	LC-TC	LC_5	TC_12	0.200139	0.0131222	0.0892919	TRUE	153
Women	SMC-LC	SMC_11	LC_9	-0.200558	0.013232	0.0895744	TRUE	152
Women	SMC-TC	SMC_3	TC_28	0.201178	0.0132509	0.0895744	TRUE	151
Women	MC-LC	MC_7	LC_13	-0.210745	0.0134383	0.090543	TRUE	137
Women	MC-LC	MC_3	LC_12	0.210423	0.0135842	0.0910981	TRUE	137
Women	MC-LC	MC_7	LC_15	0.210344	0.0136204	0.0910981	TRUE	137
Women	MC-TC	MC_14	TC_20	0.21104	0.0136536	0.0910981	TRUE	136
Women	SMC-TC	SMC_5	TC_4	0.200167	0.01373	0.0913114	TRUE	151
Women	SMC-TC	SMC_10	TC_26	0.198574	0.0145158	0.096226	TRUE	151
Women	MC-TC	MC_3	TC_2	-0.207972	0.0151159	0.0998818	TRUE	136
Women	SMC-MC	SMC_6	MC_13	0.208453	0.015258	0.100498	FALSE	135
Women	MC-TC	MC_3	TC_27	0.207309	0.0154494	0.101433	FALSE	136
Women	MC-LC	MC_8	LC_2	0.206447	0.0155037	0.101465	FALSE	137
Women	MC-TC	MC_1	TC_4	0.207032	0.0155904	0.101709	FALSE	136
Women	LC-TC	LC_13	TC_30	-0.194929	0.0157535	0.102135	FALSE	153
Women	LC-TC	LC_11	TC_2	-0.194835	0.0158048	0.102135	FALSE	153
Women	LC-TC	LC_7	TC_25	-0.194849	0.0157975	0.102135	FALSE	153
Women	SMC-TC	SMC_7	TC_27	0.195532	0.0161266	0.103818	FALSE	151
Women	LC-TC	LC_8	TC_9	0.194182	0.0161663	0.103818	FALSE	153
Women	SMC-TC	SMC_12	TC_33	0.195173	0.0163265	0.10452	FALSE	151
Women	MC-LC	MC_11	LC_14	-0.20472	0.0164082	0.104717	FALSE	137
Women	LC-TC	LC_11	TC_1	-0.192664	0.0170337	0.108373	FALSE	153
Women	LC-TC	LC_7	TC_35	0.192386	0.017197	0.109073	FALSE	153
Women	MC-TC	MC_9	TC_24	0.203631	0.0174177	0.110133	FALSE	136
Women	SMC-TC	SMC_3	TC_3	0.192447	0.0179161	0.112613	FALSE	151
Women	LC-TC	LC_15	TC_5	0.19115	0.0179393	0.112613	FALSE	153
Women	LC-TC	LC_6	TC_32	0.191093	0.0179742	0.112613	FALSE	153
Women	LC-TC	LC_5	TC_19	0.190959	0.0180564	0.112784	FALSE	153
Women	MC-LC	MC_3	LC_2	-0.201281	0.0183472	0.114253	FALSE	137
Women	LC-TC	LC_5	TC_35	0.189943	0.0186902	0.115688	FALSE	153
Women	LC-TC	LC_14	TC_12	-0.189974	0.0186711	0.115688	FALSE	153
Women	SMC-TC	SMC_12	TC_22	0.189725	0.0196358	0.121176	FALSE	151
Women	MC-TC	MC_11	TC_31	-0.199747	0.0197282	0.121381	FALSE	136
Women	MC-TC	MC_13	TC_30	-0.199442	0.0199206	0.122199	FALSE	136
Women	MC-TC	MC_2	TC_26	-0.199227	0.0200568	0.122669	FALSE	136
Women	SMC-MC	SMC_3	MC_5	0.197947	0.021371	0.130169	FALSE	135
Women	MC-LC	MC_14	LC_11	0.196441	0.0214098	0.130169	FALSE	137
Women	LC-TC	LC_15	TC_8	-0.185454	0.0217292	0.131721	FALSE	153
Women	MC-LC	MC_9	LC_14	0.195736	0.0218906	0.132309	FALSE	137
Women	LC-TC	LC_8	TC_30	-0.185001	0.0220578	0.132929	FALSE	153
Women	SMC-LC	SMC_2	LC_12	-0.185444	0.0221776	0.13326	FALSE	152
Women	MC-TC	MC_3	TC_29	0.19491	0.0229726	0.137635	FALSE	136
Women	SMC-TC	SMC_11	TC_26	0.184775	0.0231299	0.138175	FALSE	151
Women	SMC-TC	SMC_12	TC_28	-0.184301	0.023491	0.139018	FALSE	151
Women	MC-TC	MC_6	TC_24	-0.194122	0.0235417	0.139018	FALSE	136
Women	LC-TC	LC_15	TC_24	0.183175	0.023428	0.139018	FALSE	153
Women	LC-TC	LC_6	TC_13	0.183239	0.023379	0.139018	FALSE	153
Women	LC-TC	LC_10	TC_27	0.182907	0.0236352	0.13917	FALSE	153
Women	SMC-TC	SMC_9	TC_27	0.183855	0.0238353	0.139947	FALSE	151
Women	MC-LC	MC_8	LC_6	0.192815	0.023984	0.140419	FALSE	137
Women	SMC-TC	SMC_4	TC_17	-0.183262	0.0242993	0.141059	FALSE	151
Women	MC-TC	MC_2	TC_8	0.193125	0.0242799	0.141059	FALSE	136
Women	LC-TC	LC_6	TC_9	0.18222	0.0241733	0.141059	FALSE	153
Women	MC-LC	MC_5	LC_1	0.192073	0.0245423	0.142069	FALSE	137
Women	MC-TC	MC_14	TC_9	0.192319	0.0248912	0.143684	FALSE	136
Women	MC-TC	MC_3	TC_8	0.191995	0.0251409	0.144718	FALSE	136
Women	LC-TC	LC_6	TC_33	-0.18087	0.0252617	0.145008	FALSE	153
Women	SMC-TC	SMC_4	TC_13	0.181084	0.0260721	0.149243	FALSE	151
Women	SMC-TC	SMC_4	TC_27	0.18099	0.0261512	0.14928	FALSE	151
Women	MC-TC	MC_12	TC_27	0.190387	0.0264101	0.15034	FALSE	136
Women	MC-LC	MC_9	LC_8	-0.189366	0.0266743	0.151424	FALSE	137
Women	LC-TC	LC_13	TC_31	0.17894	0.0268902	0.152008	FALSE	153
Women	LC-TC	LC_10	TC_20	-0.1789	0.0269251	0.152008	FALSE	153
Women	SMC-TC	SMC_2	TC_25	0.178665	0.0281693	0.158438	FALSE	151
Women	LC-TC	LC_5	TC_9	0.177439	0.0282181	0.158438	FALSE	153
Women	SMC-TC	SMC_1	TC_14	-0.177616	0.0291227	0.162996	FALSE	151
Women	MC-TC	MC_15	TC_31	-0.187085	0.0291886	0.162996	FALSE	136
Women	SMC-MC	SMC_8	MC_2	-0.187289	0.0296187	0.16495	FALSE	135
Women	MC-TC	MC_15	TC_3	0.186461	0.0297417	0.165187	FALSE	136
Women	LC-TC	LC_7	TC_9	0.175382	0.0301286	0.166885	FALSE	153
Women	SMC-TC	SMC_3	TC_10	-0.176236	0.0304187	0.168027	FALSE	151
Women	LC-TC	LC_5	TC_17	-0.174996	0.0304984	0.168027	FALSE	153
Women	LC-TC	LC_13	TC_9	0.174866	0.0306246	0.168272	FALSE	153
Women	SMC-TC	SMC_3	TC_20	0.175734	0.030902	0.169343	FALSE	151
Women	SMC-TC	SMC_12	TC_31	0.175326	0.0312994	0.169711	FALSE	151
Women	SMC-TC	SMC_2	TC_28	0.175343	0.0312824	0.169711	FALSE	151
Women	LC-TC	LC_9	TC_33	-0.174229	0.0312462	0.169711	FALSE	153
Women	LC-TC	LC_14	TC_20	0.174239	0.0312363	0.169711	FALSE	153
Women	MC-LC	MC_10	LC_9	0.183658	0.0316922	0.171388	FALSE	137
Women	SMC-LC	SMC_8	LC_9	-0.173836	0.0322067	0.171908	FALSE	152
Women	SMC-TC	SMC_9	TC_35	0.174441	0.0321773	0.171908	FALSE	151
Women	MC-TC	MC_13	TC_21	0.183798	0.0321985	0.171908	FALSE	136
Women	MC-TC	MC_9	TC_2	0.184104	0.0319082	0.171908	FALSE	136
Women	MC-TC	MC_9	TC_19	-0.183961	0.032044	0.171908	FALSE	136
Women	SMC-TC	SMC_12	TC_24	-0.174193	0.0324263	0.172209	FALSE	151
Women	SMC-TC	SMC_9	TC_17	-0.174106	0.0325144	0.172209	FALSE	151
Women	LC-TC	LC_6	TC_10	-0.173023	0.0324534	0.172209	FALSE	153
Women	SMC-MC	SMC_2	MC_1	-0.183299	0.0333368	0.174883	FALSE	135
Women	MC-LC	MC_9	LC_10	-0.181931	0.0333597	0.174883	FALSE	137
Women	MC-TC	MC_14	TC_26	0.182639	0.0333209	0.174883	FALSE	136
Women	LC-TC	LC_6	TC_12	0.172235	0.0332626	0.174883	FALSE	153
Women	MC-LC	MC_2	LC_15	-0.181586	0.033702	0.175781	FALSE	137
Women	MC-TC	MC_6	TC_4	0.182281	0.0336739	0.175781	FALSE	136
Women	SMC-TC	SMC_10	TC_15	0.172412	0.0342677	0.176491	FALSE	151
Women	SMC-TC	SMC_2	TC_8	-0.172548	0.0341241	0.176491	FALSE	151
Women	LC-TC	LC_7	TC_17	-0.171441	0.0340959	0.176491	FALSE	153
Women	LC-TC	LC_14	TC_34	0.171311	0.0342347	0.176491	FALSE	153
Women	LC-TC	LC_9	TC_29	0.171408	0.0341315	0.176491	FALSE	153
Women	MC-TC	MC_9	TC_35	-0.181528	0.0344281	0.176874	FALSE	136
Women	SMC-MC	SMC_7	MC_9	-0.181758	0.0348752	0.178725	FALSE	135
Women	SMC-TC	SMC_4	TC_3	0.17152	0.0352229	0.179971	FALSE	151
Women	MC-LC	MC_10	LC_8	0.180018	0.0352936	0.179971	FALSE	137
Women	MC-TC	MC_2	TC_9	0.179953	0.0360492	0.183369	FALSE	136
Women	MC-TC	MC_6	TC_22	0.179109	0.0369449	0.187461	FALSE	136
Women	LC-TC	LC_7	TC_24	-0.168697	0.0371129	0.18785	FALSE	153
Women	SMC-TC	SMC_9	TC_15	0.169718	0.0372208	0.187933	FALSE	151
Women	SMC-TC	SMC_9	TC_29	0.169428	0.0375503	0.188267	FALSE	151
Women	LC-TC	LC_15	TC_2	0.168406	0.0374462	0.188267	FALSE	153
Women	LC-TC	LC_1	TC_4	-0.168305	0.0375617	0.188267	FALSE	153
Women	MC-LC	MC_8	LC_4	-0.176634	0.038945	0.194252	FALSE	137
Women	MC-TC	MC_1	TC_2	-0.177368	0.0388512	0.194252	FALSE	136
Women	MC-LC	MC_4	LC_2	0.176503	0.0390921	0.194514	FALSE	137
Women	SMC-LC	SMC_8	LC_8	-0.167463	0.0391922	0.194541	FALSE	152
Women	MC-TC	MC_1	TC_8	0.176909	0.0393662	0.194934	FALSE	136
Women	LC-TC	LC_8	TC_5	-0.166519	0.0396647	0.19594	FALSE	153
Women	LC-TC	LC_9	TC_17	-0.166281	0.0399522	0.196887	FALSE	153
Women	MC-TC	MC_11	TC_30	0.176199	0.0401767	0.197519	FALSE	136
Women	SMC-TC	SMC_3	TC_24	0.166567	0.0409436	0.200809	FALSE	151
Women	LC-TC	LC_1	TC_10	-0.165286	0.0411737	0.201457	FALSE	153
Women	LC-TC	LC_12	TC_4	0.165109	0.0413949	0.202058	FALSE	153
Women	LC-TC	LC_9	TC_3	0.16479	0.041794	0.203523	FALSE	153
Women	SMC-TC	SMC_3	TC_35	0.165615	0.0421275	0.204496	FALSE	151
Women	MC-TC	MC_3	TC_24	-0.174481	0.0421929	0.204496	FALSE	136
Women	SMC-TC	SMC_5	TC_13	0.165406	0.0423915	0.204683	FALSE	151
Women	LC-TC	LC_14	TC_32	0.164288	0.0424306	0.204683	FALSE	153
Women	LC-TC	LC_9	TC_8	0.16413	0.0426318	0.205172	FALSE	153
Women	MC-TC	MC_5	TC_26	0.173446	0.0434486	0.208614	FALSE	136
Women	SMC-TC	SMC_5	TC_22	-0.164113	0.0440548	0.211032	FALSE	151
Women	LC-TC	LC_13	TC_35	0.16283	0.044323	0.211823	FALSE	153
Women	SMC-TC	SMC_9	TC_33	-0.16382	0.0444389	0.211884	FALSE	151
Women	SMC-MC	SMC_6	MC_1	0.172837	0.0450036	0.212644	FALSE	135
Women	SMC-TC	SMC_3	TC_30	0.163398	0.0449971	0.212644	FALSE	151
Women	MC-TC	MC_3	TC_22	0.172191	0.0450122	0.212644	FALSE	136
Women	MC-TC	MC_3	TC_9	0.172234	0.0449579	0.212644	FALSE	136
Women	SMC-MC	SMC_6	MC_4	0.172339	0.0456341	0.215087	FALSE	135
Women	SMC-TC	SMC_1	TC_27	0.162841	0.0457441	0.215112	FALSE	151
Women	SMC-TC	SMC_5	TC_10	-0.162569	0.046112	0.215855	FALSE	151
Women	MC-LC	MC_13	LC_13	0.170725	0.0460811	0.215855	FALSE	137
Women	MC-TC	MC_15	TC_2	-0.171165	0.046325	0.216359	FALSE	136
Women	LC-TC	LC_14	TC_7	0.161118	0.0466356	0.217316	FALSE	153
Women	SMC-LC	SMC_11	LC_13	-0.160871	0.0477154	0.221683	FALSE	152
Women	SMC-TC	SMC_3	TC_19	0.161352	0.0477886	0.221683	FALSE	151
Women	MC-TC	MC_9	TC_21	-0.169968	0.0478978	0.221689	FALSE	136
Women	SMC-LC	SMC_2	LC_5	-0.160314	0.0485014	0.223978	FALSE	152
Women	LC-TC	LC_11	TC_24	-0.15957	0.0488121	0.224908	FALSE	153
Women	SMC-TC	SMC_6	TC_12	0.160254	0.049345	0.226348	FALSE	151
Women	LC-TC	LC_13	TC_27	0.159268	0.0492458	0.226348	FALSE	153
Women	SMC-TC	SMC_5	TC_11	-0.159857	0.0499186	0.228469	FALSE	151
Women	SMC-TC	SMC_1	TC_19	0.15969	0.0501617	0.229072	FALSE	151
Women	LC-TC	LC_9	TC_19	0.158233	0.0507592	0.231286	FALSE	153
Women	LC-TC	LC_9	TC_13	0.157295	0.0521636	0.23716	FALSE	153
Women	MC-LC	MC_5	LC_9	0.166007	0.0525338	0.238316	FALSE	137
Women	MC-TC	MC_6	TC_2	-0.166438	0.052795	0.238973	FALSE	136
Women	LC-TC	LC_12	TC_25	-0.156772	0.05296	0.239193	FALSE	153
Women	MC-TC	MC_6	TC_8	0.166051	0.0533553	0.24045	FALSE	136
Women	LC-TC	LC_10	TC_24	-0.156092	0.0540113	0.242873	FALSE	153
Women	LC-TC	LC_7	TC_20	-0.155854	0.054383	0.244011	FALSE	153
Women	SMC-LC	SMC_11	LC_7	-0.156241	0.0545823	0.244372	FALSE	152
Women	SMC-TC	SMC_10	TC_22	-0.156417	0.0551195	0.24624	FALSE	151
Women	SMC-MC	SMC_3	MC_14	0.165374	0.0552601	0.246333	FALSE	135
Women	MC-LC	MC_15	LC_4	-0.163309	0.056547	0.251524	FALSE	137
Women	SMC-TC	SMC_9	TC_10	-0.155354	0.0568143	0.252167	FALSE	151
Women	SMC-MC	SMC_8	MC_8	-0.164052	0.0572637	0.253614	FALSE	135
Women	SMC-TC	SMC_7	TC_17	-0.154949	0.0574701	0.253981	FALSE	151
Women	SMC-LC	SMC_6	LC_5	0.154091	0.0580367	0.255935	FALSE	152
Women	LC-TC	LC_1	TC_33	-0.153472	0.0582235	0.256208	FALSE	153
Women	SMC-TC	SMC_9	TC_31	-0.154353	0.0584481	0.25658	FALSE	151
Women	LC-TC	LC_12	TC_28	-0.153271	0.0585576	0.25658	FALSE	153
Women	MC-TC	MC_14	TC_30	0.16253	0.0586899	0.256612	FALSE	136
Women	SMC-MC	SMC_8	MC_3	-0.162818	0.0591877	0.256993	FALSE	135
Women	SMC-MC	SMC_3	MC_8	0.162745	0.0593035	0.256993	FALSE	135
Women	SMC-TC	SMC_2	TC_32	0.15381	0.0593522	0.256993	FALSE	151
Women	MC-LC	MC_11	LC_2	0.161485	0.0594023	0.256993	FALSE	137
Women	MC-TC	MC_2	TC_34	-0.162096	0.059377	0.256993	FALSE	136
Women	MC-LC	MC_10	LC_10	0.161377	0.0595739	0.257194	FALSE	137
Women	MC-LC	MC_7	LC_8	-0.161149	0.0599408	0.258236	FALSE	137
Women	SMC-LC	SMC_5	LC_15	-0.151593	0.0622753	0.267732	FALSE	152
Women	SMC-TC	SMC_5	TC_8	0.152018	0.0624128	0.267763	FALSE	151
Women	MC-TC	MC_12	TC_19	0.159969	0.0628407	0.269037	FALSE	136
Women	LC-TC	LC_7	TC_21	0.15057	0.0631997	0.269451	FALSE	153
Women	LC-TC	LC_6	TC_22	-0.150604	0.0631403	0.269451	FALSE	153
Women	MC-LC	MC_8	LC_12	-0.158993	0.063492	0.270137	FALSE	137
Women	SMC-TC	SMC_7	TC_13	0.150613	0.0649018	0.275102	FALSE	151
Women	MC-TC	MC_15	TC_10	-0.158733	0.0649268	0.275102	FALSE	136
Women	LC-TC	LC_11	TC_9	0.149501	0.0651183	0.275346	FALSE	153
Women	MC-LC	MC_3	LC_4	0.157653	0.0657833	0.275887	FALSE	137
Women	MC-LC	MC_1	LC_1	-0.157858	0.0654277	0.275887	FALSE	137
Women	MC-TC	MC_2	TC_31	0.158284	0.0656978	0.275887	FALSE	136
Women	MC-TC	MC_3	TC_32	-0.158332	0.0656154	0.275887	FALSE	136
Women	LC-TC	LC_15	TC_21	-0.148892	0.066234	0.277212	FALSE	153
Women	MC-LC	MC_11	LC_6	0.157238	0.0665074	0.277227	FALSE	137
Women	MC-TC	MC_14	TC_31	-0.157855	0.0664429	0.277227	FALSE	136
Women	MC-TC	MC_15	TC_19	0.157669	0.0667679	0.277749	FALSE	136
Women	SMC-MC	SMC_11	MC_11	-0.158145	0.0669597	0.277984	FALSE	135
Women	SMC-MC	SMC_6	MC_3	0.157614	0.0678943	0.28073	FALSE	135
Women	SMC-TC	SMC_1	TC_17	-0.149024	0.0678153	0.28073	FALSE	151
Women	SMC-TC	SMC_5	TC_5	-0.148784	0.0682653	0.281697	FALSE	151
Women	LC-TC	LC_12	TC_8	0.147313	0.069194	0.284957	FALSE	153
Women	MC-TC	MC_12	TC_29	0.155937	0.0698556	0.287107	FALSE	136
Women	LC-TC	LC_12	TC_10	0.146881	0.0700232	0.287221	FALSE	153
Women	MC-LC	MC_11	LC_7	0.15447	0.0714992	0.292691	FALSE	137
Women	LC-TC	LC_6	TC_5	-0.145772	0.0721878	0.294922	FALSE	153
Women	MC-TC	MC_15	TC_9	0.154449	0.0726012	0.296023	FALSE	136
Women	SMC-TC	SMC_12	TC_30	-0.14627	0.0731142	0.296921	FALSE	151
Women	SMC-TC	SMC_7	TC_14	-0.146208	0.0732388	0.296921	FALSE	151
Women	SMC-TC	SMC_10	TC_25	0.146054	0.0735439	0.296921	FALSE	151
Women	MC-LC	MC_14	LC_5	0.153453	0.073409	0.296921	FALSE	137
Women	LC-TC	LC_13	TC_12	0.145119	0.0734882	0.296921	FALSE	153
Women	MC-LC	MC_7	LC_1	-0.153112	0.0740576	0.298409	FALSE	137
Women	LC-TC	LC_7	TC_19	0.144616	0.0745014	0.299609	FALSE	153
Women	SMC-TC	SMC_1	TC_13	0.145434	0.0747889	0.300178	FALSE	151
Women	LC-TC	LC_12	TC_24	-0.144402	0.0749371	0.300187	FALSE	153
Women	MC-TC	MC_14	TC_29	0.152903	0.0755441	0.301443	FALSE	136
Women	MC-TC	MC_13	TC_27	0.152955	0.0754426	0.301443	FALSE	136
Women	SMC-LC	SMC_2	LC_1	0.144489	0.0757317	0.301606	FALSE	152
Women	MC-TC	MC_1	TC_18	-0.152283	0.0767517	0.305077	FALSE	136
Women	SMC-TC	SMC_6	TC_1	-0.14405	0.0776269	0.30796	FALSE	151
Women	SMC-TC	SMC_9	TC_14	-0.14396	0.0778158	0.308115	FALSE	151
Women	MC-LC	MC_9	LC_13	-0.151003	0.0781777	0.308359	FALSE	137
Women	MC-LC	MC_8	LC_1	0.151016	0.0781498	0.308359	FALSE	137
Women	SMC-TC	SMC_3	TC_13	0.142987	0.0798658	0.314414	FALSE	151
Women	SMC-TC	SMC_1	TC_29	0.142022	0.0819438	0.321364	FALSE	151
Women	LC-TC	LC_8	TC_32	-0.141112	0.0818845	0.321364	FALSE	153
Women	MC-LC	MC_15	LC_10	-0.149019	0.0822181	0.321718	FALSE	137
Women	LC-TC	LC_1	TC_9	0.1409	0.0823473	0.321718	FALSE	153
Women	MC-LC	MC_11	LC_15	-0.148538	0.0832221	0.324519	FALSE	137
Women	MC-TC	MC_1	TC_26	-0.148466	0.0845292	0.328991	FALSE	136
Women	SMC-TC	SMC_6	TC_13	0.140655	0.0849586	0.330038	FALSE	151
Women	MC-LC	MC_5	LC_3	-0.147521	0.0853794	0.331047	FALSE	137
Women	SMC-LC	SMC_2	LC_2	0.139425	0.0866882	0.335201	FALSE	152
Women	MC-LC	MC_15	LC_8	0.146797	0.0869403	0.335201	FALSE	137
Women	MC-TC	MC_2	TC_25	-0.147364	0.0868886	0.335201	FALSE	136
Women	MC-LC	MC_4	LC_13	0.146606	0.087357	0.336177	FALSE	137
Women	SMC-TC	SMC_10	TC_14	-0.139502	0.0875728	0.336378	FALSE	151
Women	MC-TC	MC_3	TC_25	-0.146734	0.0882602	0.338386	FALSE	136
Women	SMC-LC	SMC_6	LC_1	-0.138529	0.0887508	0.339633	FALSE	152
Women	MC-TC	MC_3	TC_26	-0.146343	0.089121	0.340416	FALSE	136
Women	MC-TC	MC_7	TC_9	-0.146	0.0898822	0.342686	FALSE	136
Women	MC-LC	MC_11	LC_9	0.145248	0.0903603	0.343871	FALSE	137
Women	SMC-TC	SMC_7	TC_23	-0.138062	0.0909242	0.345378	FALSE	151
Women	LC-TC	LC_13	TC_22	0.136957	0.0913858	0.346491	FALSE	153
Women	SMC-TC	SMC_1	TC_10	-0.137679	0.0918339	0.347307	FALSE	151
Women	LC-TC	LC_11	TC_35	0.136725	0.0919393	0.347307	FALSE	153
Women	MC-LC	MC_14	LC_10	0.144455	0.0921525	0.347474	FALSE	137
Women	MC-LC	MC_12	LC_5	0.144128	0.0928986	0.349007	FALSE	137
Women	MC-LC	MC_6	LC_6	-0.144189	0.0927597	0.349007	FALSE	137
Women	LC-TC	LC_6	TC_17	-0.136223	0.0931516	0.349319	FALSE	153
Women	LC-TC	LC_14	TC_19	-0.135888	0.0939669	0.351734	FALSE	153
Women	MC-TC	MC_9	TC_23	0.143781	0.0949242	0.354671	FALSE	136
Women	SMC-MC	SMC_10	MC_3	-0.143976	0.0957158	0.356333	FALSE	135
Women	SMC-TC	SMC_3	TC_15	0.136107	0.0956393	0.356333	FALSE	151
Women	SMC-LC	SMC_8	LC_2	0.135208	0.0967474	0.358338	FALSE	152
Women	SMC-TC	SMC_6	TC_10	-0.135765	0.0964825	0.358338	FALSE	151
Women	MC-TC	MC_13	TC_25	-0.142989	0.0967775	0.358338	FALSE	136
Women	LC-TC	LC_11	TC_21	-0.134658	0.0970075	0.358544	FALSE	153
Women	SMC-MC	SMC_5	MC_1	0.143327	0.0972361	0.358652	FALSE	135
Women	LC-TC	LC_1	TC_1	-0.134507	0.0973857	0.358652	FALSE	153
Women	SMC-MC	SMC_9	MC_12	0.143137	0.0976856	0.358994	FALSE	135
Women	MC-TC	MC_13	TC_29	0.142546	0.0978282	0.358994	FALSE	136
Women	LC-TC	LC_15	TC_30	0.133931	0.0988418	0.362067	FALSE	153
Women	MC-LC	MC_7	LC_6	-0.14115	0.0999219	0.364318	FALSE	137
Women	MC-TC	MC_5	TC_35	-0.141787	0.0996454	0.364318	FALSE	136
Women	LC-TC	LC_10	TC_28	-0.133482	0.099988	0.364318	FALSE	153
Women	SMC-LC	SMC_5	LC_3	0.133752	0.100427	0.36527	FALSE	152
Women	MC-TC	MC_15	TC_13	0.141324	0.100767	0.365859	FALSE	136
Women	SMC-MC	SMC_7	MC_15	0.141533	0.101542	0.367395	FALSE	135
Women	MC-TC	MC_11	TC_26	0.141005	0.101548	0.367395	FALSE	136
Women	SMC-TC	SMC_4	TC_14	-0.13335	0.102614	0.370602	FALSE	151
Women	SMC-TC	SMC_9	TC_26	0.132942	0.103679	0.373791	FALSE	151
Women	SMC-LC	SMC_3	LC_8	0.13175	0.105668	0.380295	FALSE	152
Women	SMC-TC	SMC_2	TC_10	-0.132015	0.106133	0.381298	FALSE	151
Women	LC-TC	LC_11	TC_22	0.130983	0.106562	0.382174	FALSE	153
Women	SMC-TC	SMC_2	TC_22	-0.131743	0.106861	0.382576	FALSE	151
Women	MC-LC	MC_15	LC_9	0.138093	0.107561	0.384415	FALSE	137
Women	SMC-MC	SMC_2	MC_3	-0.138752	0.108507	0.387123	FALSE	135
Women	MC-TC	MC_11	TC_20	0.137942	0.10927	0.389168	FALSE	136
Women	SMC-TC	SMC_3	TC_14	-0.130492	0.110262	0.392021	FALSE	151
Women	SMC-MC	SMC_5	MC_2	0.137757	0.111089	0.393177	FALSE	135
Women	MC-TC	MC_1	TC_31	0.137145	0.111352	0.393177	FALSE	136
Women	MC-TC	MC_2	TC_23	-0.137188	0.111239	0.393177	FALSE	136
Women	MC-TC	MC_15	TC_23	-0.137307	0.110926	0.393177	FALSE	136
Women	SMC-LC	SMC_3	LC_12	-0.12959	0.111559	0.393233	FALSE	152
Women	LC-TC	LC_10	TC_35	0.129073	0.111811	0.393444	FALSE	153
Women	SMC-MC	SMC_9	MC_15	0.137372	0.112102	0.393793	FALSE	135
Women	SMC-TC	SMC_6	TC_34	0.129585	0.112778	0.394817	FALSE	151
Women	MC-TC	MC_14	TC_3	0.136635	0.112703	0.394817	FALSE	136
Women	LC-TC	LC_14	TC_29	-0.128473	0.1135	0.396671	FALSE	153
Women	MC-LC	MC_7	LC_12	-0.135531	0.11431	0.398149	FALSE	137
Women	LC-TC	LC_12	TC_32	-0.128232	0.114185	0.398149	FALSE	153
Women	MC-TC	MC_9	TC_28	-0.135757	0.115055	0.400063	FALSE	136
Women	SMC-MC	SMC_6	MC_7	-0.136074	0.115564	0.400478	FALSE	135
Women	SMC-TC	SMC_10	TC_21	-0.128606	0.115547	0.400478	FALSE	151
Women	MC-TC	MC_1	TC_12	0.135456	0.115869	0.400858	FALSE	136
Women	SMC-LC	SMC_7	LC_15	-0.127649	0.11707	0.402979	FALSE	152
Women	MC-TC	MC_4	TC_35	-0.135065	0.116935	0.402979	FALSE	136
Women	LC-TC	LC_1	TC_5	-0.12727	0.116948	0.402979	FALSE	153
Women	MC-TC	MC_6	TC_27	0.13486	0.117497	0.403772	FALSE	136
Women	MC-TC	MC_13	TC_17	-0.134593	0.118232	0.404551	FALSE	136
Women	LC-TC	LC_13	TC_1	-0.126801	0.118314	0.404551	FALSE	153
Women	LC-TC	LC_15	TC_19	-0.126834	0.118216	0.404551	FALSE	153
Women	SMC-TC	SMC_4	TC_33	-0.126825	0.120717	0.410029	FALSE	151
Women	SMC-TC	SMC_11	TC_28	0.126968	0.120296	0.410029	FALSE	151
Women	MC-TC	MC_9	TC_5	0.133629	0.120914	0.410029	FALSE	136
Women	MC-TC	MC_14	TC_2	-0.133643	0.120873	0.410029	FALSE	136
Women	LC-TC	LC_14	TC_25	0.126077	0.120446	0.410029	FALSE	153
Women	MC-TC	MC_7	TC_28	-0.133314	0.1218	0.412354	FALSE	136
Women	SMC-MC	SMC_12	MC_2	0.132807	0.124653	0.418564	FALSE	135
Women	SMC-MC	SMC_3	MC_6	0.132953	0.124234	0.418564	FALSE	135
Women	SMC-TC	SMC_11	TC_30	0.125629	0.124287	0.418564	FALSE	151
Women	SMC-TC	SMC_1	TC_35	0.125514	0.124635	0.418564	FALSE	151
Women	MC-TC	MC_2	TC_10	0.132551	0.123969	0.418564	FALSE	136
Women	MC-TC	MC_1	TC_27	0.131931	0.125754	0.420886	FALSE	136
Women	LC-TC	LC_11	TC_5	-0.124332	0.125712	0.420886	FALSE	153
Women	LC-TC	LC_7	TC_12	0.124198	0.126124	0.421437	FALSE	153
Women	MC-LC	MC_2	LC_12	0.130439	0.128696	0.429095	FALSE	137
Women	MC-TC	MC_4	TC_26	0.130876	0.128833	0.429095	FALSE	136
Women	MC-TC	MC_9	TC_18	0.130695	0.129368	0.430181	FALSE	136
Women	MC-TC	MC_10	TC_28	0.130581	0.129707	0.430611	FALSE	136
Women	SMC-TC	SMC_1	TC_15	0.123747	0.130072	0.431127	FALSE	151
Women	MC-TC	MC_2	TC_22	0.130361	0.130359	0.43138	FALSE	136
Women	MC-LC	MC_14	LC_3	0.129707	0.130876	0.432395	FALSE	137
Women	SMC-TC	SMC_12	TC_35	-0.123273	0.131561	0.433963	FALSE	151
Women	MC-TC	MC_13	TC_24	-0.129722	0.132271	0.435437	FALSE	136
Women	LC-TC	LC_1	TC_8	-0.122184	0.132432	0.435437	FALSE	153
Women	SMC-MC	SMC_8	MC_5	-0.129636	0.133988	0.437774	FALSE	135
Women	SMC-LC	SMC_2	LC_7	-0.1221	0.133995	0.437774	FALSE	152
Women	SMC-TC	SMC_10	TC_19	0.122569	0.133797	0.437774	FALSE	151
Women	SMC-TC	SMC_8	TC_4	-0.122527	0.133931	0.437774	FALSE	151
Women	SMC-LC	SMC_9	LC_12	-0.121898	0.134644	0.438498	FALSE	152
Women	SMC-TC	SMC_6	TC_8	0.12237	0.134433	0.438498	FALSE	151
Women	MC-TC	MC_15	TC_7	-0.128691	0.135398	0.439562	FALSE	136
Women	LC-TC	LC_6	TC_24	0.121296	0.13529	0.439562	FALSE	153
Women	SMC-TC	SMC_11	TC_20	0.121544	0.137103	0.44183	FALSE	151
Women	SMC-TC	SMC_5	TC_18	-0.121572	0.137013	0.44183	FALSE	151
Women	SMC-TC	SMC_6	TC_32	0.121523	0.137171	0.44183	FALSE	151
Women	MC-LC	MC_10	LC_1	0.127667	0.137093	0.44183	FALSE	137
Women	LC-TC	LC_12	TC_22	0.120901	0.136577	0.44183	FALSE	153
Women	SMC-TC	SMC_2	TC_4	-0.121342	0.137763	0.44304	FALSE	151
Women	SMC-LC	SMC_10	LC_2	0.120733	0.138438	0.444517	FALSE	152
Women	SMC-TC	SMC_5	TC_20	0.120606	0.140182	0.44482	FALSE	151
Women	SMC-TC	SMC_9	TC_32	0.120526	0.140448	0.44482	FALSE	151
Women	SMC-TC	SMC_7	TC_29	0.120781	0.139606	0.44482	FALSE	151
Women	SMC-TC	SMC_6	TC_3	0.120993	0.138906	0.44482	FALSE	151
Women	MC-LC	MC_15	LC_15	-0.126533	0.140646	0.44482	FALSE	137
Women	MC-TC	MC_3	TC_18	-0.127064	0.14045	0.44482	FALSE	136
Women	MC-TC	MC_12	TC_13	0.127289	0.139745	0.44482	FALSE	136
Women	LC-TC	LC_8	TC_22	0.120127	0.139125	0.44482	FALSE	153
Women	LC-TC	LC_6	TC_28	0.119654	0.140697	0.44482	FALSE	153
Women	LC-TC	LC_1	TC_27	-0.119855	0.140026	0.44482	FALSE	153
Women	SMC-TC	SMC_5	TC_34	0.120331	0.141097	0.444834	FALSE	151
Women	LC-TC	LC_15	TC_35	-0.119523	0.141135	0.444834	FALSE	153
Women	SMC-TC	SMC_8	TC_16	-0.120017	0.142144	0.446045	FALSE	151
Women	MC-TC	MC_4	TC_24	-0.126521	0.14217	0.446045	FALSE	136
Women	MC-TC	MC_3	TC_21	0.126545	0.142094	0.446045	FALSE	136
Women	SMC-MC	SMC_11	MC_15	0.126719	0.14304	0.447407	FALSE	135
Women	MC-TC	MC_6	TC_30	-0.126297	0.142884	0.447407	FALSE	136
Women	LC-TC	LC_6	TC_35	0.118873	0.143325	0.44762	FALSE	153
Women	MC-LC	MC_12	LC_1	0.1256	0.143622	0.447866	FALSE	137
Women	SMC-LC	SMC_12	LC_10	0.118833	0.1448	0.450854	FALSE	152
Women	LC-TC	LC_10	TC_9	0.11819	0.145657	0.452837	FALSE	153
Women	SMC-LC	SMC_4	LC_5	0.118317	0.146565	0.454973	FALSE	152
Women	SMC-LC	SMC_3	LC_9	0.118054	0.147472	0.456848	FALSE	152
Women	MC-TC	MC_2	TC_29	0.124832	0.147614	0.456848	FALSE	136
Women	LC-TC	LC_5	TC_14	-0.117496	0.148052	0.457515	FALSE	153
Women	MC-TC	MC_10	TC_5	0.124245	0.149542	0.461426	FALSE	136
Women	SMC-TC	SMC_4	TC_32	0.117644	0.150259	0.461557	FALSE	151
Women	SMC-TC	SMC_4	TC_19	0.117665	0.150186	0.461557	FALSE	151
Women	LC-TC	LC_7	TC_11	-0.116917	0.150077	0.461557	FALSE	153
Women	SMC-LC	SMC_1	LC_2	0.117066	0.150912	0.461657	FALSE	152
Women	SMC-LC	SMC_6	LC_3	0.11707	0.1509	0.461657	FALSE	152
Women	MC-TC	MC_5	TC_25	0.123816	0.150965	0.461657	FALSE	136
Women	SMC-MC	SMC_1	MC_11	-0.123905	0.152206	0.46476	FALSE	135
Women	SMC-TC	SMC_10	TC_16	-0.116866	0.152991	0.466462	FALSE	151
Women	MC-LC	MC_15	LC_2	0.122529	0.153752	0.46809	FALSE	137
Women	MC-LC	MC_6	LC_12	-0.122408	0.154163	0.468647	FALSE	137
Women	SMC-TC	SMC_5	TC_19	0.116392	0.154675	0.469508	FALSE	151
Women	MC-TC	MC_13	TC_26	-0.122542	0.155246	0.470541	FALSE	136
Women	MC-TC	MC_6	TC_35	-0.122475	0.155473	0.470541	FALSE	136
Women	LC-TC	LC_9	TC_12	0.115134	0.156434	0.472752	FALSE	153
Women	SMC-LC	SMC_3	LC_2	0.115194	0.157601	0.47558	FALSE	152
Women	SMC-TC	SMC_11	TC_25	0.11541	0.158212	0.476723	FALSE	151
Women	SMC-MC	SMC_5	MC_11	-0.122012	0.158614	0.477236	FALSE	135
Women	SMC-TC	SMC_1	TC_3	0.114716	0.160744	0.481842	FALSE	151
Women	LC-TC	LC_5	TC_28	-0.113928	0.160849	0.481842	FALSE	153
Women	LC-TC	LC_15	TC_23	0.114035	0.160452	0.481842	FALSE	153
Women	SMC-MC	SMC_9	MC_9	-0.121105	0.161757	0.482454	FALSE	135
Women	SMC-LC	SMC_7	LC_3	0.114066	0.161735	0.482454	FALSE	152
Women	SMC-TC	SMC_1	TC_33	-0.114545	0.161372	0.482454	FALSE	151
Women	SMC-MC	SMC_9	MC_7	0.120949	0.162302	0.482864	FALSE	135
Women	MC-TC	MC_6	TC_33	0.120462	0.162432	0.482864	FALSE	136
Women	MC-TC	MC_15	TC_11	-0.120414	0.162599	0.482864	FALSE	136
Women	LC-TC	LC_7	TC_14	-0.113271	0.163291	0.483521	FALSE	153
Women	LC-TC	LC_2	TC_13	0.113291	0.163216	0.483521	FALSE	153
Women	SMC-TC	SMC_12	TC_20	-0.113879	0.163838	0.484442	FALSE	151
Women	SMC-TC	SMC_8	TC_10	-0.113785	0.164189	0.484782	FALSE	151
Women	SMC-TC	SMC_7	TC_19	0.113649	0.164697	0.484888	FALSE	151
Women	LC-TC	LC_11	TC_20	-0.112899	0.164687	0.484888	FALSE	153
Women	MC-TC	MC_15	TC_5	-0.119255	0.166714	0.490123	FALSE	136
Women	SMC-TC	SMC_12	TC_9	-0.112722	0.168191	0.493761	FALSE	151
Women	SMC-TC	SMC_7	TC_10	-0.112447	0.169239	0.495415	FALSE	151
Women	SMC-TC	SMC_9	TC_25	0.112321	0.169719	0.495415	FALSE	151
Women	SMC-TC	SMC_4	TC_29	0.11237	0.169532	0.495415	FALSE	151
Women	LC-TC	LC_5	TC_15	0.111606	0.169609	0.495415	FALSE	153
Women	SMC-TC	SMC_3	TC_21	-0.112015	0.170895	0.49814	FALSE	151
Women	SMC-TC	SMC_2	TC_2	0.111715	0.17205	0.499382	FALSE	151
Women	SMC-TC	SMC_3	TC_2	-0.111764	0.171861	0.499382	FALSE	151
Women	LC-TC	LC_14	TC_9	-0.111053	0.171746	0.499382	FALSE	153
Women	SMC-MC	SMC_7	MC_2	0.118023	0.172783	0.500384	FALSE	135
Women	SMC-TC	SMC_9	TC_1	-0.111499	0.172886	0.500384	FALSE	151
Women	MC-TC	MC_2	TC_17	-0.11749	0.173126	0.500384	FALSE	136
Women	LC-TC	LC_13	TC_28	0.110426	0.174192	0.502758	FALSE	153
Women	SMC-MC	SMC_2	MC_9	-0.117472	0.174811	0.503133	FALSE	135
Women	SMC-TC	SMC_3	TC_12	0.111042	0.174663	0.503133	FALSE	151
Women	SMC-MC	SMC_10	MC_2	-0.11731	0.175407	0.503505	FALSE	135
Women	MC-LC	MC_5	LC_7	0.116317	0.17587	0.503505	FALSE	137
Women	LC-TC	LC_6	TC_6	-0.109988	0.17592	0.503505	FALSE	153
Women	LC-TC	LC_13	TC_19	0.110034	0.175735	0.503505	FALSE	153
Women	SMC-TC	SMC_3	TC_29	0.110624	0.176303	0.503897	FALSE	151
Women	MC-TC	MC_2	TC_24	-0.116388	0.17722	0.505115	FALSE	136
Women	MC-TC	MC_13	TC_9	0.11645	0.176988	0.505115	FALSE	136
Women	MC-TC	MC_1	TC_32	-0.116211	0.177883	0.506301	FALSE	136
Women	LC-TC	LC_4	TC_10	0.10925	0.178852	0.507653	FALSE	153
Women	LC-TC	LC_10	TC_25	-0.109257	0.178825	0.507653	FALSE	153
Women	MC-TC	MC_15	TC_32	0.115834	0.179303	0.508232	FALSE	136
Women	SMC-MC	SMC_12	MC_14	-0.115994	0.180337	0.510458	FALSE	135
Women	SMC-TC	SMC_11	TC_24	0.10954	0.180604	0.510512	FALSE	151
Women	SMC-MC	SMC_1	MC_14	-0.115618	0.181762	0.512373	FALSE	135
Women	MC-TC	MC_13	TC_31	0.115214	0.181659	0.512373	FALSE	136
Women	LC-TC	LC_4	TC_8	-0.108439	0.182118	0.512675	FALSE	153
Women	MC-TC	MC_9	TC_13	-0.114827	0.183138	0.514841	FALSE	136
Women	MC-LC	MC_6	LC_1	-0.114165	0.184054	0.516468	FALSE	137
Women	LC-TC	LC_6	TC_11	0.107924	0.184219	0.516468	FALSE	153
Women	SMC-MC	SMC_5	MC_4	-0.114799	0.184898	0.517096	FALSE	135
Women	LC-TC	LC_12	TC_3	-0.107746	0.184947	0.517096	FALSE	153
Women	SMC-TC	SMC_6	TC_6	-0.108139	0.186279	0.518703	FALSE	151
Women	SMC-TC	SMC_11	TC_6	-0.108243	0.185851	0.518703	FALSE	151
Women	MC-TC	MC_5	TC_24	-0.114055	0.186123	0.518703	FALSE	136
Women	MC-TC	MC_3	TC_17	-0.113935	0.186587	0.518857	FALSE	136
Women	MC-TC	MC_6	TC_18	-0.113859	0.186884	0.518981	FALSE	136
Women	MC-LC	MC_7	LC_10	-0.113223	0.187726	0.520617	FALSE	137
Women	SMC-TC	SMC_2	TC_11	-0.107271	0.189858	0.524407	FALSE	151
Women	SMC-TC	SMC_1	TC_25	0.107313	0.189685	0.524407	FALSE	151
Women	SMC-TC	SMC_8	TC_19	0.107358	0.189497	0.524407	FALSE	151
Women	LC-TC	LC_6	TC_15	0.106429	0.190405	0.525211	FALSE	153
Women	SMC-MC	SMC_8	MC_11	-0.113257	0.190905	0.525885	FALSE	135
Women	SMC-MC	SMC_9	MC_1	0.112491	0.193942	0.533535	FALSE	135
Women	SMC-TC	SMC_10	TC_20	0.106204	0.194326	0.533876	FALSE	151
Women	MC-TC	MC_1	TC_35	0.111588	0.195886	0.537443	FALSE	136
Women	SMC-TC	SMC_9	TC_22	-0.105681	0.196543	0.538528	FALSE	151
Women	SMC-LC	SMC_10	LC_8	-0.105092	0.197558	0.538747	FALSE	152
Women	SMC-TC	SMC_6	TC_2	0.105315	0.198106	0.538747	FALSE	151
Women	MC-LC	MC_8	LC_11	0.110912	0.196951	0.538747	FALSE	137
Women	MC-TC	MC_7	TC_30	-0.111049	0.198068	0.538747	FALSE	136
Women	MC-TC	MC_6	TC_5	-0.111078	0.197952	0.538747	FALSE	136
Women	LC-TC	LC_2	TC_10	-0.104596	0.198196	0.538747	FALSE	153
Women	LC-TC	LC_5	TC_21	0.104503	0.198601	0.539135	FALSE	153
Women	MC-LC	MC_11	LC_3	-0.110245	0.199676	0.541337	FALSE	137
Women	SMC-LC	SMC_12	LC_9	-0.104279	0.201068	0.542363	FALSE	152
Women	MC-TC	MC_12	TC_33	-0.110305	0.20111	0.542363	FALSE	136
Women	MC-TC	MC_15	TC_28	0.110319	0.201051	0.542363	FALSE	136
Women	MC-TC	MC_5	TC_32	0.110486	0.200366	0.542363	FALSE	136
Women	MC-TC	MC_14	TC_23	-0.109704	0.203591	0.545476	FALSE	136
Women	MC-TC	MC_7	TC_29	-0.10988	0.20286	0.545476	FALSE	136
Women	MC-TC	MC_13	TC_15	-0.109756	0.203374	0.545476	FALSE	136
Women	LC-TC	LC_9	TC_5	-0.103598	0.202536	0.545476	FALSE	153
Women	LC-TC	LC_14	TC_15	-0.10342	0.203316	0.545476	FALSE	153
Women	SMC-TC	SMC_11	TC_22	-0.103754	0.204877	0.54622	FALSE	151
Women	SMC-TC	SMC_4	TC_35	0.103681	0.205198	0.54622	FALSE	151
Women	LC-TC	LC_8	TC_17	-0.103179	0.204377	0.54622	FALSE	153
Women	LC-TC	LC_11	TC_15	0.103085	0.204791	0.54622	FALSE	153
Women	LC-TC	LC_5	TC_13	0.103008	0.205132	0.54622	FALSE	153
Women	SMC-TC	SMC_7	TC_15	0.103479	0.206088	0.547879	FALSE	151
Women	SMC-TC	SMC_11	TC_23	0.103301	0.206872	0.549254	FALSE	151
Women	LC-TC	LC_11	TC_27	0.102418	0.207751	0.550876	FALSE	153
Women	SMC-LC	SMC_8	LC_5	-0.102236	0.210087	0.551432	FALSE	152
Women	SMC-LC	SMC_3	LC_7	0.102372	0.209475	0.551432	FALSE	152
Women	SMC-LC	SMC_10	LC_11	-0.102396	0.209368	0.551432	FALSE	152
Women	SMC-TC	SMC_3	TC_32	0.102708	0.209503	0.551432	FALSE	151
Women	SMC-TC	SMC_7	TC_3	0.102544	0.210234	0.551432	FALSE	151
Women	MC-TC	MC_14	TC_1	-0.108086	0.210376	0.551432	FALSE	136
Women	MC-TC	MC_15	TC_35	0.108373	0.209164	0.551432	FALSE	136
Women	LC-TC	LC_3	TC_5	0.102	0.209626	0.551432	FALSE	153
Women	LC-TC	LC_15	TC_18	0.102268	0.208425	0.551432	FALSE	153
Women	SMC-TC	SMC_4	TC_31	-0.102217	0.211703	0.553794	FALSE	151
Women	LC-TC	LC_11	TC_13	0.101514	0.211816	0.553794	FALSE	153
Women	SMC-TC	SMC_8	TC_25	0.101952	0.212895	0.554735	FALSE	151
Women	SMC-TC	SMC_2	TC_3	0.101938	0.212958	0.554735	FALSE	151
Women	LC-TC	LC_12	TC_20	-0.101256	0.212986	0.554735	FALSE	153
Women	MC-LC	MC_7	LC_11	-0.106941	0.213569	0.555549	FALSE	137
Women	SMC-LC	SMC_7	LC_9	0.101337	0.214144	0.555639	FALSE	152
Women	SMC-TC	SMC_4	TC_11	-0.101711	0.213982	0.555639	FALSE	151
Women	SMC-LC	SMC_8	LC_7	-0.101258	0.214501	0.555864	FALSE	152
Women	MC-LC	MC_4	LC_11	0.106278	0.216436	0.560172	FALSE	137
Women	SMC-LC	SMC_3	LC_11	0.100537	0.2178	0.562993	FALSE	152
Women	SMC-TC	SMC_2	TC_24	0.10062	0.218962	0.564576	FALSE	151
Women	MC-TC	MC_7	TC_26	-0.106107	0.2189	0.564576	FALSE	136
Women	MC-TC	MC_13	TC_10	0.106016	0.219297	0.56473	FALSE	136
Women	LC-TC	LC_7	TC_10	0.0996207	0.220506	0.567132	FALSE	153
Women	MC-TC	MC_8	TC_14	0.105577	0.221221	0.568263	FALSE	136
Women	SMC-MC	SMC_10	MC_11	-0.105604	0.222839	0.571703	FALSE	135
Women	SMC-TC	SMC_12	TC_5	0.0994667	0.224318	0.571769	FALSE	151
Women	SMC-TC	SMC_7	TC_1	-0.0995155	0.224089	0.571769	FALSE	151
Women	MC-TC	MC_13	TC_22	0.104995	0.223793	0.571769	FALSE	136
Women	MC-TC	MC_6	TC_28	-0.10509	0.22337	0.571769	FALSE	136
Women	MC-TC	MC_8	TC_11	0.104828	0.224534	0.571769	FALSE	136
Women	LC-TC	LC_13	TC_15	0.0989573	0.22361	0.571769	FALSE	153
Women	SMC-MC	SMC_2	MC_2	-0.104902	0.225949	0.572534	FALSE	135
Women	SMC-TC	SMC_4	TC_22	-0.099268	0.225249	0.572534	FALSE	151
Women	SMC-TC	SMC_12	TC_12	0.0991217	0.225938	0.572534	FALSE	151
Women	MC-TC	MC_12	TC_6	0.104532	0.225852	0.572534	FALSE	136
Women	SMC-TC	SMC_3	TC_27	0.0989996	0.226512	0.573254	FALSE	151
Women	SMC-MC	SMC_8	MC_1	-0.104453	0.227952	0.573367	FALSE	135
Women	SMC-TC	SMC_6	TC_23	0.0988846	0.227055	0.573367	FALSE	151
Women	MC-TC	MC_14	TC_17	-0.104065	0.227946	0.573367	FALSE	136
Women	LC-TC	LC_11	TC_26	-0.0981263	0.227541	0.573367	FALSE	153
Women	LC-TC	LC_9	TC_32	-0.0980627	0.227845	0.573367	FALSE	153
Women	SMC-TC	SMC_5	TC_31	-0.0984106	0.229301	0.576056	FALSE	151
Women	SMC-LC	SMC_11	LC_12	-0.0978308	0.230504	0.578323	FALSE	152
Women	MC-TC	MC_12	TC_14	-0.10344	0.230766	0.578323	FALSE	136
Women	LC-TC	LC_15	TC_25	0.0973758	0.231134	0.578539	FALSE	153
Women	MC-TC	MC_9	TC_10	0.103044	0.232566	0.58117	FALSE	136
Women	LC-TC	LC_4	TC_12	-0.0970407	0.232751	0.58117	FALSE	153
Women	SMC-MC	SMC_1	MC_9	-0.103107	0.234035	0.582639	FALSE	135
Women	SMC-TC	SMC_12	TC_3	-0.0974869	0.233723	0.582639	FALSE	151
Women	MC-TC	MC_11	TC_22	-0.102662	0.23431	0.582639	FALSE	136
Women	LC-TC	LC_11	TC_17	-0.0966856	0.234473	0.582639	FALSE	153
Women	SMC-LC	SMC_10	LC_1	0.0968705	0.235135	0.582873	FALSE	152
Women	MC-TC	MC_13	TC_11	-0.102524	0.234944	0.582873	FALSE	136
Women	MC-TC	MC_13	TC_32	-0.102328	0.235843	0.583925	FALSE	136
Women	SMC-TC	SMC_9	TC_2	-0.0969223	0.236455	0.584668	FALSE	151
Women	SMC-TC	SMC_5	TC_26	0.096856	0.236777	0.584668	FALSE	151
Women	MC-LC	MC_11	LC_5	0.1017	0.236997	0.584668	FALSE	137
Women	LC-TC	LC_9	TC_24	0.0960891	0.237386	0.584832	FALSE	153
Women	LC-TC	LC_1	TC_6	-0.0960389	0.237632	0.584832	FALSE	153
Women	LC-TC	LC_11	TC_11	0.0959082	0.238274	0.58571	FALSE	153
Women	SMC-TC	SMC_4	TC_7	0.0964273	0.238869	0.58647	FALSE	151
Women	MC-LC	MC_1	LC_12	0.101168	0.239472	0.587013	FALSE	137
Women	LC-TC	LC_4	TC_21	0.0956268	0.239661	0.587013	FALSE	153
Women	SMC-LC	SMC_2	LC_14	0.0957053	0.240841	0.5892	FALSE	152
Women	SMC-TC	SMC_1	TC_32	0.0959254	0.241334	0.589703	FALSE	151
Women	SMC-LC	SMC_4	LC_14	-0.0955139	0.241787	0.589771	FALSE	152
Women	SMC-TC	SMC_9	TC_18	-0.0958034	0.241935	0.589771	FALSE	151
Women	LC-TC	LC_4	TC_13	-0.0948762	0.243387	0.592606	FALSE	153
Women	SMC-MC	SMC_11	MC_14	-0.100556	0.245872	0.593232	FALSE	135
Women	SMC-TC	SMC_7	TC_28	0.0949564	0.246142	0.593232	FALSE	151
Women	SMC-TC	SMC_10	TC_11	-0.0952178	0.244838	0.593232	FALSE	151
Women	SMC-TC	SMC_9	TC_16	-0.0952039	0.244908	0.593232	FALSE	151
Women	SMC-TC	SMC_3	TC_16	-0.0953154	0.244353	0.593232	FALSE	151
Women	SMC-TC	SMC_7	TC_18	-0.0951063	0.245394	0.593232	FALSE	151
Women	SMC-TC	SMC_5	TC_6	-0.0950227	0.245811	0.593232	FALSE	151
Women	MC-TC	MC_12	TC_15	0.1	0.246728	0.593232	FALSE	136
Women	MC-TC	MC_6	TC_9	0.0999809	0.246819	0.593232	FALSE	136
Women	LC-TC	LC_2	TC_11	-0.0944842	0.245349	0.593232	FALSE	153
Women	LC-TC	LC_8	TC_35	0.0942363	0.246595	0.593232	FALSE	153
Women	SMC-TC	SMC_11	TC_31	-0.0946706	0.247573	0.594349	FALSE	151
Women	SMC-LC	SMC_8	LC_12	-0.0941334	0.24869	0.594945	FALSE	152
Women	SMC-LC	SMC_9	LC_2	0.0941607	0.248552	0.594945	FALSE	152
Women	MC-LC	MC_3	LC_3	-0.0993289	0.248164	0.594945	FALSE	137
Women	SMC-MC	SMC_3	MC_3	0.0996878	0.249993	0.595141	FALSE	135
Women	SMC-MC	SMC_2	MC_13	-0.0996683	0.250087	0.595141	FALSE	135
Women	SMC-LC	SMC_3	LC_14	-0.0938292	0.250229	0.595141	FALSE	152
Women	SMC-TC	SMC_1	TC_11	-0.0942349	0.249766	0.595141	FALSE	151
Women	SMC-TC	SMC_9	TC_11	-0.0941617	0.250135	0.595141	FALSE	151
Women	MC-TC	MC_13	TC_14	-0.0992081	0.250509	0.595141	FALSE	136
Women	SMC-TC	SMC_6	TC_15	0.0939317	0.2513	0.596329	FALSE	151
Women	SMC-LC	SMC_10	LC_12	-0.0925375	0.256838	0.598015	FALSE	152
Women	SMC-LC	SMC_4	LC_15	-0.093057	0.254166	0.598015	FALSE	152
Women	SMC-TC	SMC_2	TC_17	-0.0931823	0.255118	0.598015	FALSE	151
Women	SMC-TC	SMC_1	TC_16	-0.0927884	0.257141	0.598015	FALSE	151
Women	SMC-TC	SMC_9	TC_20	0.0931997	0.255029	0.598015	FALSE	151
Women	SMC-TC	SMC_8	TC_26	0.0933252	0.254387	0.598015	FALSE	151
Women	SMC-TC	SMC_6	TC_9	0.0927675	0.257249	0.598015	FALSE	151
Women	MC-LC	MC_7	LC_5	-0.0976767	0.256158	0.598015	FALSE	137
Women	MC-TC	MC_1	TC_24	-0.0979677	0.256511	0.598015	FALSE	136
Women	MC-TC	MC_11	TC_24	0.0981203	0.255767	0.598015	FALSE	136
Women	MC-TC	MC_10	TC_2	-0.0983064	0.254863	0.598015	FALSE	136
Women	MC-TC	MC_14	TC_25	0.0985688	0.25359	0.598015	FALSE	136
Women	MC-TC	MC_10	TC_7	-0.09823	0.255233	0.598015	FALSE	136
Women	MC-TC	MC_13	TC_8	0.0985211	0.253821	0.598015	FALSE	136
Women	LC-TC	LC_8	TC_31	0.0926849	0.254494	0.598015	FALSE	153
Women	LC-TC	LC_11	TC_32	-0.0921522	0.257246	0.598015	FALSE	153
Women	LC-TC	LC_15	TC_34	-0.0925408	0.255236	0.598015	FALSE	153
Women	LC-TC	LC_13	TC_13	0.0928592	0.253598	0.598015	FALSE	153
Women	SMC-TC	SMC_4	TC_28	0.0925932	0.258147	0.599427	FALSE	151
Women	SMC-TC	SMC_2	TC_14	-0.092419	0.259048	0.60084	FALSE	151
Women	MC-TC	MC_13	TC_2	-0.0972043	0.260253	0.601031	FALSE	136
Women	MC-TC	MC_12	TC_3	0.0971948	0.2603	0.601031	FALSE	136
Women	LC-TC	LC_14	TC_33	-0.0916328	0.259949	0.601031	FALSE	153
Women	LC-TC	LC_15	TC_33	0.0915792	0.260229	0.601031	FALSE	153
Women	SMC-MC	SMC_8	MC_7	0.0973466	0.261345	0.601817	FALSE	135
Women	SMC-LC	SMC_2	LC_15	-0.0915636	0.2619	0.601817	FALSE	152
Women	MC-LC	MC_1	LC_2	0.096426	0.262326	0.601817	FALSE	137
Women	MC-TC	MC_3	TC_10	0.0967893	0.262304	0.601817	FALSE	136
Women	MC-TC	MC_6	TC_29	0.0967702	0.262398	0.601817	FALSE	136
Women	LC-TC	LC_2	TC_15	0.091348	0.261439	0.601817	FALSE	153
Women	SMC-LC	SMC_3	LC_5	0.0913791	0.262867	0.602219	FALSE	152
Women	MC-TC	MC_9	TC_16	0.0965794	0.263345	0.602643	FALSE	136
Women	SMC-LC	SMC_6	LC_7	0.0912253	0.263674	0.602644	FALSE	152
Women	SMC-TC	SMC_9	TC_21	-0.0914535	0.264079	0.602644	FALSE	151
Women	SMC-TC	SMC_5	TC_32	0.0914256	0.264225	0.602644	FALSE	151
Women	SMC-TC	SMC_6	TC_17	-0.0911886	0.265471	0.604814	FALSE	151
Women	SMC-LC	SMC_2	LC_8	-0.0899644	0.270359	0.611569	FALSE	152
Women	MC-TC	MC_10	TC_23	-0.0954058	0.269218	0.611569	FALSE	136
Women	MC-TC	MC_15	TC_18	-0.0951481	0.270519	0.611569	FALSE	136
Women	MC-TC	MC_8	TC_29	-0.0954487	0.269001	0.611569	FALSE	136
Women	MC-TC	MC_2	TC_35	0.0952865	0.26982	0.611569	FALSE	136
Women	MC-TC	MC_7	TC_35	-0.0952579	0.269964	0.611569	FALSE	136
Women	LC-TC	LC_11	TC_23	-0.0896895	0.270234	0.611569	FALSE	153
Women	SMC-TC	SMC_10	TC_8	-0.090122	0.271125	0.612265	FALSE	151
Women	SMC-MC	SMC_4	MC_9	-0.0952053	0.272031	0.612813	FALSE	135
Women	SMC-TC	SMC_1	TC_22	-0.0898536	0.27256	0.612813	FALSE	151
Women	SMC-TC	SMC_7	TC_4	0.0900035	0.271758	0.612813	FALSE	151
Women	LC-TC	LC_4	TC_2	0.0892807	0.272433	0.612813	FALSE	153
Women	LC-TC	LC_2	TC_32	0.0891333	0.273228	0.613177	FALSE	153
Women	LC-TC	LC_1	TC_13	0.0891165	0.273319	0.613177	FALSE	153
Women	MC-TC	MC_4	TC_22	0.0942274	0.275204	0.61606	FALSE	136
Women	MC-TC	MC_15	TC_20	0.0942655	0.275008	0.61606	FALSE	136
Women	MC-LC	MC_8	LC_13	0.0936724	0.276261	0.616836	FALSE	137
Women	MC-TC	MC_15	TC_33	-0.0939841	0.276451	0.616836	FALSE	136
Women	LC-TC	LC_13	TC_29	0.0885871	0.27619	0.616836	FALSE	153
Women	SMC-TC	SMC_12	TC_17	0.0887731	0.278392	0.619151	FALSE	151
Women	MC-TC	MC_12	TC_17	-0.093631	0.278267	0.619151	FALSE	136
Women	LC-TC	LC_9	TC_30	-0.0882353	0.278109	0.619151	FALSE	153
Women	MC-TC	MC_14	TC_32	0.0935404	0.278734	0.619242	FALSE	136
Women	SMC-LC	SMC_5	LC_5	0.0880644	0.280647	0.622121	FALSE	152
Women	SMC-LC	SMC_6	LC_2	0.0877911	0.282149	0.622121	FALSE	152
Women	SMC-TC	SMC_8	TC_15	0.0882468	0.281263	0.622121	FALSE	151
Women	SMC-TC	SMC_4	TC_15	0.0881492	0.281797	0.622121	FALSE	151
Women	MC-TC	MC_3	TC_11	-0.0931683	0.28066	0.622121	FALSE	136
Women	LC-TC	LC_5	TC_11	-0.0875283	0.281993	0.622121	FALSE	153
Women	LC-TC	LC_4	TC_15	-0.0875618	0.281808	0.622121	FALSE	153
Women	MC-TC	MC_5	TC_22	0.0927675	0.282743	0.622761	FALSE	136
Women	SMC-TC	SMC_8	TC_14	-0.0878634	0.283367	0.623467	FALSE	151
Women	MC-TC	MC_9	TC_25	0.0923715	0.284811	0.625976	FALSE	136
Women	LC-TC	LC_10	TC_15	0.0869621	0.28513	0.626006	FALSE	153
Women	MC-LC	MC_12	LC_6	0.0918429	0.28579	0.626047	FALSE	137
Women	MC-TC	MC_9	TC_22	-0.0921712	0.285862	0.626047	FALSE	136
Women	MC-TC	MC_11	TC_7	-0.092133	0.286062	0.626047	FALSE	136
Women	SMC-MC	SMC_5	MC_8	-0.0924056	0.286444	0.626215	FALSE	135
Women	SMC-MC	SMC_2	MC_7	-0.0920642	0.288236	0.626251	FALSE	135
Women	SMC-LC	SMC_11	LC_2	0.0865199	0.289203	0.626251	FALSE	152
Women	SMC-TC	SMC_12	TC_8	0.087114	0.287509	0.626251	FALSE	151
Women	MC-TC	MC_11	TC_28	0.0916798	0.288449	0.626251	FALSE	136
Women	MC-TC	MC_4	TC_29	0.0917657	0.287996	0.626251	FALSE	136
Women	LC-TC	LC_2	TC_21	-0.086369	0.28844	0.626251	FALSE	153
Women	LC-TC	LC_6	TC_18	-0.0862685	0.289004	0.626251	FALSE	153
Women	LC-TC	LC_13	TC_25	-0.0863355	0.288628	0.626251	FALSE	153
Women	LC-TC	LC_14	TC_13	-0.0863355	0.288628	0.626251	FALSE	153
Women	SMC-TC	SMC_12	TC_29	-0.0865214	0.290813	0.629074	FALSE	151
Women	SMC-MC	SMC_12	MC_11	-0.0912887	0.292334	0.62914	FALSE	135
Women	SMC-TC	SMC_6	TC_33	-0.0862043	0.292592	0.62914	FALSE	151
Women	MC-LC	MC_13	LC_6	0.0905455	0.29268	0.62914	FALSE	137
Women	MC-TC	MC_1	TC_5	-0.0909546	0.292296	0.62914	FALSE	136
Women	MC-TC	MC_12	TC_26	0.0911025	0.291509	0.62914	FALSE	136
Women	LC-TC	LC_1	TC_11	0.0856352	0.292572	0.62914	FALSE	153
Women	SMC-MC	SMC_4	MC_6	0.0908253	0.294801	0.629234	FALSE	135
Women	SMC-LC	SMC_4	LC_7	0.0853033	0.296062	0.629234	FALSE	152
Women	SMC-TC	SMC_9	TC_5	-0.0856431	0.295756	0.629234	FALSE	151
Women	SMC-TC	SMC_1	TC_31	-0.0857198	0.295323	0.629234	FALSE	151
Women	SMC-TC	SMC_9	TC_9	0.0857964	0.294889	0.629234	FALSE	151
Women	MC-LC	MC_12	LC_8	0.0902468	0.294282	0.629234	FALSE	137
Women	MC-TC	MC_10	TC_24	0.0906493	0.293926	0.629234	FALSE	136
Women	MC-TC	MC_7	TC_17	0.0904346	0.295075	0.629234	FALSE	136
Women	MC-TC	MC_5	TC_31	-0.0903535	0.29551	0.629234	FALSE	136
Women	LC-TC	LC_12	TC_21	0.0850154	0.296092	0.629234	FALSE	153
Women	LC-TC	LC_9	TC_15	0.0851092	0.295557	0.629234	FALSE	153
Women	MC-TC	MC_3	TC_13	-0.0900959	0.296895	0.630289	FALSE	136
Women	SMC-LC	SMC_6	LC_11	0.0850539	0.297482	0.630883	FALSE	152
Women	MC-TC	MC_5	TC_34	0.0897142	0.298955	0.633352	FALSE	136
Women	MC-TC	MC_2	TC_21	0.0896236	0.299445	0.633738	FALSE	136
Women	SMC-MC	SMC_8	MC_13	-0.0898254	0.300171	0.633968	FALSE	135
Women	SMC-MC	SMC_6	MC_6	0.0898254	0.300171	0.633968	FALSE	135
Women	SMC-LC	SMC_10	LC_5	-0.0845071	0.30061	0.634012	FALSE	152
Women	SMC-TC	SMC_5	TC_15	0.0845939	0.301734	0.634012	FALSE	151
Women	MC-LC	MC_5	LC_10	0.0889167	0.301484	0.634012	FALSE	137
Women	MC-TC	MC_9	TC_33	0.0892467	0.30149	0.634012	FALSE	136
Women	MC-TC	MC_5	TC_18	0.0893421	0.300972	0.634012	FALSE	136
Women	MC-TC	MC_12	TC_31	-0.0890511	0.302555	0.635088	FALSE	136
Women	MC-TC	MC_14	TC_14	-0.0889509	0.303102	0.6353	FALSE	136
Women	LC-TC	LC_4	TC_18	0.0837656	0.303275	0.6353	FALSE	153
Women	SMC-TC	SMC_4	TC_10	-0.0841931	0.304039	0.635605	FALSE	151
Women	LC-TC	LC_4	TC_19	-0.0836851	0.303741	0.635605	FALSE	153
Women	SMC-MC	SMC_6	MC_5	0.0889572	0.304885	0.63608	FALSE	135
Women	LC-TC	LC_8	TC_3	0.0835243	0.304674	0.63608	FALSE	153
Women	SMC-LC	SMC_7	LC_7	0.0835196	0.306314	0.638413	FALSE	152
Women	SMC-TC	SMC_5	TC_12	0.0837156	0.306799	0.638777	FALSE	151
Women	MC-TC	MC_7	TC_33	0.088054	0.308022	0.640628	FALSE	136
Women	MC-TC	MC_6	TC_31	0.0880015	0.308312	0.640628	FALSE	136
Women	SMC-TC	SMC_12	TC_11	0.083374	0.308784	0.640961	FALSE	151
Women	SMC-MC	SMC_7	MC_7	-0.0874695	0.313076	0.641509	FALSE	135
Women	SMC-LC	SMC_11	LC_14	0.0823817	0.312974	0.641509	FALSE	152
Women	SMC-TC	SMC_10	TC_33	-0.0826351	0.313107	0.641509	FALSE	151
Women	SMC-TC	SMC_7	TC_11	-0.0827989	0.312145	0.641509	FALSE	151
Women	SMC-TC	SMC_2	TC_20	0.0826804	0.31284	0.641509	FALSE	151
Women	SMC-TC	SMC_2	TC_18	0.0832381	0.309576	0.641509	FALSE	151
Women	SMC-TC	SMC_2	TC_13	0.083137	0.310166	0.641509	FALSE	151
Women	MC-LC	MC_12	LC_13	-0.0868258	0.313039	0.641509	FALSE	137
Women	MC-LC	MC_5	LC_6	0.0868585	0.312856	0.641509	FALSE	137
Women	MC-TC	MC_2	TC_7	-0.0873479	0.311933	0.641509	FALSE	136
Women	MC-TC	MC_3	TC_34	-0.087472	0.311243	0.641509	FALSE	136
Women	LC-TC	LC_12	TC_16	0.0822946	0.311874	0.641509	FALSE	153
Women	LC-TC	LC_12	TC_19	-0.0823483	0.311558	0.641509	FALSE	153
Women	SMC-MC	SMC_8	MC_6	-0.0866355	0.31773	0.642812	FALSE	135
Women	SMC-LC	SMC_6	LC_13	-0.0819887	0.315296	0.642812	FALSE	152
Women	SMC-LC	SMC_11	LC_15	-0.0817597	0.316654	0.642812	FALSE	152
Women	SMC-TC	SMC_5	TC_25	0.0822203	0.31555	0.642812	FALSE	151
Women	MC-LC	MC_12	LC_11	-0.0859438	0.317999	0.642812	FALSE	137
Women	MC-TC	MC_3	TC_28	-0.0863747	0.317375	0.642812	FALSE	136
Women	MC-TC	MC_7	TC_20	-0.0864272	0.31708	0.642812	FALSE	136
Women	MC-TC	MC_7	TC_25	-0.0865512	0.316384	0.642812	FALSE	136
Women	MC-TC	MC_14	TC_7	-0.0867754	0.315127	0.642812	FALSE	136
Women	MC-TC	MC_10	TC_34	-0.0864606	0.316893	0.642812	FALSE	136
Women	LC-TC	LC_4	TC_24	0.0814804	0.316702	0.642812	FALSE	153
Women	LC-TC	LC_15	TC_31	0.0812761	0.317922	0.642812	FALSE	153
Women	LC-TC	LC_13	TC_6	-0.0812425	0.318122	0.642812	FALSE	153
Women	LC-TC	LC_10	TC_19	0.0814168	0.317082	0.642812	FALSE	153
Women	LC-TC	LC_2	TC_16	-0.0811822	0.318482	0.642909	FALSE	153
Women	SMC-LC	SMC_8	LC_13	0.0812403	0.319748	0.644572	FALSE	152
Women	SMC-TC	SMC_1	TC_34	0.0814813	0.319934	0.644572	FALSE	151
Women	SMC-TC	SMC_8	TC_9	-0.0813594	0.320661	0.64528	FALSE	151
Women	LC-TC	LC_3	TC_1	0.0807768	0.320913	0.64528	FALSE	153
Women	SMC-LC	SMC_1	LC_1	-0.0806765	0.32313	0.647835	FALSE	152
Women	SMC-TC	SMC_6	TC_20	0.0810248	0.322662	0.647835	FALSE	151
Women	MC-TC	MC_7	TC_13	0.085411	0.322825	0.647835	FALSE	136
Women	MC-TC	MC_3	TC_14	-0.0852393	0.323803	0.648552	FALSE	136
Women	SMC-MC	SMC_5	MC_14	-0.08526	0.325503	0.6486	FALSE	135
Women	SMC-MC	SMC_6	MC_11	-0.0852405	0.325615	0.6486	FALSE	135
Women	SMC-TC	SMC_6	TC_24	-0.0807389	0.324377	0.6486	FALSE	151
Women	SMC-TC	SMC_4	TC_34	0.0806657	0.324818	0.6486	FALSE	151
Women	SMC-TC	SMC_10	TC_34	0.0805159	0.32572	0.6486	FALSE	151
Women	MC-TC	MC_8	TC_19	-0.0850198	0.325054	0.6486	FALSE	136
Women	SMC-MC	SMC_4	MC_15	0.0849576	0.327229	0.650973	FALSE	135
Women	SMC-LC	SMC_10	LC_10	-0.0799076	0.327777	0.651299	FALSE	152
Women	SMC-LC	SMC_10	LC_7	-0.0798666	0.328027	0.651299	FALSE	152
Women	SMC-LC	SMC_4	LC_9	0.0797641	0.32865	0.651907	FALSE	152
Women	MC-TC	MC_15	TC_4	0.0843089	0.329131	0.652231	FALSE	136
Women	SMC-TC	SMC_5	TC_2	-0.0798571	0.329707	0.652744	FALSE	151
Women	MC-LC	MC_2	LC_1	-0.0838296	0.330094	0.65288	FALSE	137
Women	LC-TC	LC_8	TC_19	0.0789474	0.332031	0.65608	FALSE	153
Women	SMC-TC	SMC_9	TC_28	0.0794144	0.332404	0.656186	FALSE	151
Women	SMC-TC	SMC_4	TC_25	0.0793552	0.332766	0.65627	FALSE	151
Women	SMC-LC	SMC_1	LC_12	-0.0789474	0.333642	0.657368	FALSE	152
Women	MC-TC	MC_7	TC_22	0.0831878	0.335626	0.660643	FALSE	136
Women	MC-TC	MC_11	TC_35	-0.0830447	0.336461	0.661653	FALSE	136
Women	LC-TC	LC_8	TC_25	-0.0781767	0.336787	0.66166	FALSE	153
Women	SMC-TC	SMC_3	TC_17	-0.0783862	0.338721	0.662296	FALSE	151
Women	MC-LC	MC_9	LC_11	-0.0824201	0.338318	0.662296	FALSE	137
Women	MC-TC	MC_6	TC_21	0.0827251	0.33833	0.662296	FALSE	136
Women	MC-TC	MC_12	TC_11	-0.0826726	0.338638	0.662296	FALSE	136
Women	LC-TC	LC_4	TC_22	-0.0778752	0.33866	0.662296	FALSE	153
Women	MC-TC	MC_7	TC_11	0.0823243	0.340684	0.664867	FALSE	136
Women	LC-TC	LC_2	TC_24	-0.077577	0.340518	0.664867	FALSE	153
Women	LC-TC	LC_10	TC_10	0.0773793	0.341754	0.666322	FALSE	153
Women	SMC-MC	SMC_3	MC_13	0.0823481	0.342359	0.66687	FALSE	135
Women	LC-TC	LC_14	TC_28	0.0770509	0.343812	0.667802	FALSE	153
Women	LC-TC	LC_11	TC_3	0.0770677	0.343707	0.667802	FALSE	153
Women	LC-TC	LC_6	TC_8	0.077138	0.343265	0.667802	FALSE	153
Women	SMC-LC	SMC_11	LC_5	-0.0772285	0.344306	0.667811	FALSE	152
Women	SMC-LC	SMC_5	LC_11	0.0770987	0.345121	0.667811	FALSE	152
Women	SMC-TC	SMC_4	TC_1	-0.0773824	0.344962	0.667811	FALSE	151
Women	SMC-TC	SMC_5	TC_28	0.0773057	0.345442	0.667811	FALSE	151
Women	LC-TC	LC_15	TC_22	-0.076813	0.345309	0.667811	FALSE	153
Women	MC-TC	MC_2	TC_12	0.0810696	0.348119	0.671722	FALSE	136
Women	LC-TC	LC_2	TC_19	0.0764076	0.347868	0.671722	FALSE	153
Women	SMC-LC	SMC_6	LC_14	-0.0764631	0.349124	0.67303	FALSE	152
Women	SMC-LC	SMC_3	LC_3	0.0763947	0.349556	0.673232	FALSE	152
Women	MC-TC	MC_1	TC_28	-0.0805353	0.351315	0.674723	FALSE	136
Women	LC-TC	LC_2	TC_34	0.0758782	0.351228	0.674723	FALSE	153
Women	LC-TC	LC_11	TC_19	0.0758648	0.351314	0.674723	FALSE	153
Women	SMC-TC	SMC_7	TC_2	-0.0762217	0.352268	0.675466	FALSE	151
Women	LC-TC	LC_8	TC_1	-0.0757006	0.35236	0.675466	FALSE	153
Women	MC-TC	MC_13	TC_13	-0.0802347	0.353122	0.676296	FALSE	136
Women	SMC-MC	SMC_2	MC_15	0.0797386	0.357924	0.677911	FALSE	135
Women	SMC-MC	SMC_6	MC_15	-0.0799824	0.356451	0.677911	FALSE	135
Women	SMC-LC	SMC_12	LC_1	-0.0751509	0.357481	0.677911	FALSE	152
Women	SMC-TC	SMC_2	TC_34	0.0754165	0.357393	0.677911	FALSE	151
Women	MC-LC	MC_11	LC_13	0.0792559	0.357251	0.677911	FALSE	137
Women	MC-LC	MC_15	LC_11	-0.0795452	0.355493	0.677911	FALSE	137
Women	MC-TC	MC_8	TC_10	0.0798531	0.355424	0.677911	FALSE	136
Women	MC-TC	MC_6	TC_14	-0.0798912	0.355193	0.677911	FALSE	136
Women	MC-TC	MC_4	TC_31	-0.0794666	0.357764	0.677911	FALSE	136
Women	MC-TC	MC_11	TC_25	0.0798149	0.355655	0.677911	FALSE	136
Women	MC-TC	MC_8	TC_32	-0.0795907	0.357012	0.677911	FALSE	136
Women	LC-TC	LC_9	TC_20	0.0752382	0.355317	0.677911	FALSE	153
Women	MC-TC	MC_10	TC_10	0.0791374	0.359765	0.680772	FALSE	136
Women	SMC-TC	SMC_8	TC_34	0.0749808	0.360185	0.680939	FALSE	151
Women	MC-TC	MC_15	TC_1	-0.0788607	0.361453	0.682708	FALSE	136
Women	SMC-MC	SMC_4	MC_5	0.0787387	0.364003	0.685634	FALSE	135
Women	MC-LC	MC_9	LC_2	0.0781965	0.363735	0.685634	FALSE	137
Women	LC-TC	LC_9	TC_1	-0.0739348	0.363737	0.685634	FALSE	153
Women	SMC-TC	SMC_8	TC_11	-0.0742907	0.364636	0.686197	FALSE	151
Women	MC-TC	MC_8	TC_16	0.0782358	0.365283	0.686785	FALSE	136
Women	SMC-LC	SMC_1	LC_5	0.0738694	0.365761	0.687056	FALSE	152
Women	SMC-MC	SMC_1	MC_15	0.0781826	0.367411	0.688268	FALSE	135
Women	SMC-TC	SMC_7	TC_8	0.0739282	0.366987	0.688268	FALSE	151
Women	MC-TC	MC_6	TC_17	-0.0779209	0.367221	0.688268	FALSE	136
Women	MC-TC	MC_5	TC_7	0.0778112	0.367899	0.688553	FALSE	136
Women	LC-TC	LC_14	TC_17	0.0731809	0.368663	0.689356	FALSE	153
Women	SMC-MC	SMC_1	MC_4	-0.0777388	0.370146	0.690894	FALSE	135
Women	SMC-LC	SMC_7	LC_13	0.073145	0.370494	0.690894	FALSE	152
Women	LC-TC	LC_1	TC_17	-0.0729431	0.370226	0.690894	FALSE	153
Women	MC-TC	MC_15	TC_26	0.077148	0.372007	0.693087	FALSE	136
Women	SMC-TC	SMC_3	TC_18	-0.0729801	0.373181	0.694015	FALSE	151
Women	MC-TC	MC_4	TC_25	0.0770049	0.372898	0.694015	FALSE	136
Women	SMC-TC	SMC_12	TC_15	0.0727849	0.374464	0.694645	FALSE	151
Women	MC-TC	MC_7	TC_15	0.0767425	0.374533	0.694645	FALSE	136
Women	LC-TC	LC_4	TC_16	0.0723232	0.374317	0.694645	FALSE	153
Women	SMC-TC	SMC_7	TC_9	0.0724503	0.37667	0.697348	FALSE	151
Women	LC-TC	LC_13	TC_10	0.0719781	0.376607	0.697348	FALSE	153
Women	SMC-TC	SMC_2	TC_16	-0.0723318	0.377453	0.697663	FALSE	151
Women	MC-TC	MC_3	TC_23	-0.0762654	0.377519	0.697663	FALSE	136
Women	SMC-MC	SMC_7	MC_10	0.0757438	0.382589	0.698477	FALSE	135
Women	SMC-MC	SMC_6	MC_14	-0.0761145	0.380258	0.698477	FALSE	135
Women	SMC-LC	SMC_11	LC_10	-0.0714535	0.381691	0.698477	FALSE	152
Women	SMC-LC	SMC_1	LC_8	-0.0718909	0.378776	0.698477	FALSE	152
Women	SMC-LC	SMC_7	LC_6	-0.0713407	0.382445	0.698477	FALSE	152
Women	SMC-TC	SMC_9	TC_34	0.0717532	0.381291	0.698477	FALSE	151
Women	SMC-TC	SMC_8	TC_29	0.071795	0.381012	0.698477	FALSE	151
Women	MC-LC	MC_15	LC_14	-0.0752002	0.382462	0.698477	FALSE	137
Women	MC-TC	MC_1	TC_33	-0.0759697	0.379377	0.698477	FALSE	136
Women	MC-TC	MC_15	TC_22	-0.0756643	0.381301	0.698477	FALSE	136
Women	MC-TC	MC_1	TC_25	-0.0754401	0.382718	0.698477	FALSE	136
Women	MC-TC	MC_15	TC_15	0.0756977	0.38109	0.698477	FALSE	136
Women	LC-TC	LC_14	TC_5	0.0712342	0.381571	0.698477	FALSE	153
Women	LC-TC	LC_13	TC_17	-0.0712175	0.381683	0.698477	FALSE	153
Women	SMC-TC	SMC_6	TC_29	-0.0714151	0.383544	0.698744	FALSE	151
Women	MC-TC	MC_7	TC_24	-0.0753161	0.383503	0.698744	FALSE	136
Women	SMC-MC	SMC_1	MC_10	-0.075339	0.385145	0.700983	FALSE	135
Women	SMC-TC	SMC_9	TC_7	0.0711293	0.385455	0.700983	FALSE	151
Women	SMC-MC	SMC_4	MC_1	0.0750805	0.386783	0.702775	FALSE	135
Women	SMC-MC	SMC_1	MC_13	-0.0749146	0.387835	0.704065	FALSE	135
Women	MC-LC	MC_10	LC_5	0.0742295	0.388653	0.704926	FALSE	137
Women	SMC-LC	SMC_4	LC_11	0.0702096	0.390055	0.706496	FALSE	152
Women	LC-TC	LC_15	TC_15	0.0699543	0.390206	0.706496	FALSE	153
Women	SMC-MC	SMC_1	MC_12	0.0742708	0.391938	0.707909	FALSE	135
Women	SMC-LC	SMC_2	LC_9	-0.070008	0.391421	0.707909	FALSE	152
Women	MC-TC	MC_12	TC_32	0.0739802	0.392019	0.707909	FALSE	136
Women	MC-TC	MC_6	TC_34	-0.0739087	0.392479	0.708116	FALSE	136
Women	SMC-LC	SMC_8	LC_3	0.0697244	0.393347	0.708439	FALSE	152
Women	MC-TC	MC_14	TC_11	-0.073799	0.393184	0.708439	FALSE	136
Women	LC-TC	LC_11	TC_34	-0.0690496	0.396379	0.713275	FALSE	153
Women	LC-TC	LC_15	TC_32	-0.0686275	0.39928	0.717866	FALSE	153
Women	MC-TC	MC_4	TC_9	0.0727732	0.399811	0.718193	FALSE	136
Women	SMC-TC	SMC_2	TC_12	-0.0688986	0.40057	0.718927	FALSE	151
Women	MC-TC	MC_15	TC_16	-0.072592	0.40099	0.719052	FALSE	136
Women	LC-TC	LC_8	TC_29	0.0682924	0.401591	0.719503	FALSE	153
Women	SMC-TC	SMC_11	TC_18	0.0685152	0.403203	0.720716	FALSE	151
Women	MC-LC	MC_9	LC_12	-0.0719659	0.40332	0.720716	FALSE	137
Women	MC-TC	MC_10	TC_21	0.0722819	0.40301	0.720716	FALSE	136
Women	SMC-MC	SMC_4	MC_12	0.0724466	0.403704	0.720775	FALSE	135
Women	SMC-MC	SMC_1	MC_7	0.0723247	0.404498	0.721566	FALSE	135
Women	MC-TC	MC_7	TC_27	-0.071924	0.405348	0.722455	FALSE	136
Women	SMC-TC	SMC_4	TC_9	0.0677937	0.408185	0.726881	FALSE	151
Women	SMC-TC	SMC_12	TC_32	-0.0676786	0.408983	0.72767	FALSE	151
Women	LC-TC	LC_4	TC_5	0.0670661	0.410118	0.728429	FALSE	153
Women	LC-TC	LC_15	TC_28	-0.0670895	0.409954	0.728429	FALSE	153
Women	LC-TC	LC_3	TC_24	0.0669052	0.411244	0.729798	FALSE	153
Women	SMC-TC	SMC_10	TC_17	-0.0670234	0.413544	0.732612	FALSE	151
Women	SMC-TC	SMC_9	TC_12	0.0669467	0.41408	0.732612	FALSE	151
Women	MC-TC	MC_8	TC_35	-0.0706646	0.413643	0.732612	FALSE	136
Women	LC-TC	LC_2	TC_14	-0.0664764	0.414256	0.732612	FALSE	153
Women	SMC-MC	SMC_5	MC_15	0.0706565	0.415451	0.733666	FALSE	135
Women	MC-TC	MC_3	TC_12	0.0703449	0.415764	0.733666	FALSE	136
Women	MC-TC	MC_1	TC_13	0.0703211	0.415922	0.733666	FALSE	136
Women	LC-TC	LC_4	TC_30	0.0661078	0.416854	0.734679	FALSE	153
Women	SMC-LC	SMC_11	LC_11	-0.0661842	0.417868	0.735834	FALSE	152
Women	SMC-LC	SMC_8	LC_14	0.0660133	0.419073	0.736784	FALSE	152
Women	SMC-LC	SMC_2	LC_13	0.065986	0.419266	0.736784	FALSE	152
Women	MC-TC	MC_8	TC_4	0.0697867	0.419483	0.736784	FALSE	136
Women	LC-TC	LC_11	TC_33	-0.0656152	0.420342	0.737662	FALSE	153
Women	SMC-LC	SMC_6	LC_10	0.0657468	0.420958	0.738113	FALSE	152
Women	SMC-TC	SMC_11	TC_14	-0.0658906	0.4215	0.738433	FALSE	151
Women	LC-TC	LC_3	TC_21	0.0653505	0.422223	0.73907	FALSE	153
Women	SMC-LC	SMC_5	LC_10	0.0654768	0.422872	0.739576	FALSE	152
Women	MC-TC	MC_7	TC_14	0.068928	0.425241	0.742456	FALSE	136
Women	LC-TC	LC_15	TC_10	0.0649384	0.425161	0.742456	FALSE	153
Women	SMC-TC	SMC_6	TC_4	0.0652109	0.426315	0.743699	FALSE	151
Women	SMC-LC	SMC_5	LC_9	0.0649027	0.426959	0.74419	FALSE	152
Women	MC-TC	MC_4	TC_14	-0.0684557	0.428428	0.74473	FALSE	136
Women	MC-TC	MC_2	TC_16	0.0684128	0.428718	0.74473	FALSE	136
Women	MC-TC	MC_8	TC_12	0.0684223	0.428654	0.74473	FALSE	136
Women	LC-TC	LC_8	TC_11	0.0645933	0.427631	0.74473	FALSE	153
Women	SMC-MC	SMC_7	MC_11	-0.0685153	0.429761	0.745911	FALSE	135
Women	SMC-TC	SMC_11	TC_15	-0.0645695	0.430888	0.747236	FALSE	151
Women	SMC-LC	SMC_11	LC_1	0.0642808	0.431411	0.747483	FALSE	152
Women	MC-TC	MC_10	TC_20	0.0679643	0.431758	0.747483	FALSE	136
Women	LC-TC	LC_4	TC_23	0.063893	0.432668	0.748429	FALSE	153
Women	LC-TC	LC_8	TC_13	0.063769	0.433563	0.749346	FALSE	153
Women	MC-TC	MC_5	TC_30	0.0675731	0.434419	0.749565	FALSE	136
Women	MC-TC	MC_1	TC_10	0.0675826	0.434354	0.749565	FALSE	136
Women	SMC-MC	SMC_10	MC_12	-0.0677056	0.435245	0.750359	FALSE	135
Women	SMC-TC	SMC_6	TC_26	0.0637016	0.437121	0.752962	FALSE	151
Women	SMC-TC	SMC_6	TC_11	0.063381	0.439437	0.753792	FALSE	151
Women	SMC-TC	SMC_11	TC_13	-0.0635622	0.438127	0.753792	FALSE	151
Women	MC-TC	MC_5	TC_33	0.0668861	0.439116	0.753792	FALSE	136
Women	LC-TC	LC_1	TC_34	0.063042	0.438835	0.753792	FALSE	153
Women	LC-TC	LC_2	TC_27	0.062985	0.43925	0.753792	FALSE	153
Women	SMC-TC	SMC_2	TC_33	-0.0632555	0.440345	0.754681	FALSE	151
Women	MC-TC	MC_6	TC_32	-0.0666046	0.441049	0.754681	FALSE	136
Women	LC-TC	LC_5	TC_5	-0.0627371	0.441057	0.754681	FALSE	153
Women	SMC-MC	SMC_6	MC_10	0.066735	0.441871	0.754889	FALSE	135
Women	SMC-MC	SMC_4	MC_11	-0.0666228	0.442641	0.754889	FALSE	135
Women	SMC-TC	SMC_11	TC_19	-0.063015	0.442089	0.754889	FALSE	151
Women	LC-TC	LC_9	TC_14	-0.0624891	0.442868	0.754889	FALSE	153
Women	LC-TC	LC_10	TC_5	-0.062469	0.443015	0.754889	FALSE	153
Women	MC-TC	MC_14	TC_18	-0.0661467	0.444204	0.7561	FALSE	136
Women	MC-TC	MC_4	TC_32	0.066056	0.444829	0.7561	FALSE	136
Women	LC-TC	LC_1	TC_29	-0.0622412	0.444683	0.7561	FALSE	153
Women	SMC-TC	SMC_11	TC_12	-0.0625235	0.445664	0.756892	FALSE	151
Women	MC-TC	MC_1	TC_34	-0.0654692	0.448893	0.761119	FALSE	136
Women	MC-TC	MC_3	TC_15	-0.0655074	0.448628	0.761119	FALSE	136
Women	SMC-LC	SMC_2	LC_10	-0.06167	0.450392	0.761754	FALSE	152
Women	SMC-LC	SMC_4	LC_1	-0.061571	0.451121	0.761754	FALSE	152
Women	MC-LC	MC_3	LC_6	0.064914	0.45107	0.761754	FALSE	137
Women	MC-TC	MC_12	TC_25	0.0653165	0.449954	0.761754	FALSE	136
Women	LC-TC	LC_7	TC_15	0.061437	0.4506	0.761754	FALSE	153
Women	SMC-TC	SMC_6	TC_5	-0.0616452	0.452094	0.762174	FALSE	151
Women	LC-TC	LC_13	TC_5	-0.0611824	0.452483	0.762174	FALSE	153
Women	LC-TC	LC_10	TC_1	-0.0611924	0.452409	0.762174	FALSE	153
Women	SMC-TC	SMC_7	TC_35	0.0614744	0.45335	0.763009	FALSE	151
Women	SMC-TC	SMC_4	TC_24	0.0614186	0.45376	0.763075	FALSE	151
Women	MC-TC	MC_11	TC_2	-0.0646677	0.454478	0.763656	FALSE	136
Women	SMC-TC	SMC_10	TC_24	0.0610038	0.456821	0.766548	FALSE	151
Women	MC-TC	MC_6	TC_7	-0.0642622	0.457318	0.766548	FALSE	136
Women	MC-TC	MC_1	TC_9	0.0642908	0.457117	0.766548	FALSE	136
Women	MC-TC	MC_9	TC_34	-0.0641286	0.458255	0.767494	FALSE	136
Women	SMC-MC	SMC_1	MC_3	-0.0642376	0.45918	0.768415	FALSE	135
Women	SMC-MC	SMC_4	MC_2	0.0634475	0.464733	0.770303	FALSE	135
Women	SMC-MC	SMC_9	MC_3	-0.0636767	0.463118	0.770303	FALSE	135
Women	SMC-MC	SMC_10	MC_15	0.0634426	0.464768	0.770303	FALSE	135
Women	SMC-MC	SMC_12	MC_5	-0.0633841	0.465181	0.770303	FALSE	135
Women	SMC-LC	SMC_2	LC_11	-0.0601221	0.461864	0.770303	FALSE	152
Women	SMC-TC	SMC_3	TC_9	0.0602196	0.462639	0.770303	FALSE	151
Women	MC-LC	MC_6	LC_11	0.0630005	0.464551	0.770303	FALSE	137
Women	MC-TC	MC_14	TC_5	-0.0634273	0.463196	0.770303	FALSE	136
Women	MC-TC	MC_11	TC_16	0.0632031	0.464781	0.770303	FALSE	136
Women	MC-TC	MC_12	TC_34	0.0636229	0.461815	0.770303	FALSE	136
Women	MC-TC	MC_1	TC_6	-0.0637183	0.461142	0.770303	FALSE	136
Women	MC-TC	MC_14	TC_6	-0.0631697	0.465018	0.770303	FALSE	136
Women	LC-TC	LC_11	TC_16	-0.0598689	0.462264	0.770303	FALSE	153
Women	SMC-LC	SMC_10	LC_14	0.0593805	0.467416	0.771075	FALSE	152
Women	SMC-LC	SMC_7	LC_1	-0.0592165	0.468649	0.771075	FALSE	152
Women	SMC-TC	SMC_4	TC_26	0.0596828	0.466644	0.771075	FALSE	151
Women	MC-TC	MC_7	TC_1	0.0626783	0.468504	0.771075	FALSE	136
Women	MC-TC	MC_7	TC_31	0.0628357	0.467386	0.771075	FALSE	136
Women	MC-TC	MC_14	TC_4	0.0626592	0.46864	0.771075	FALSE	136
Women	MC-TC	MC_7	TC_4	-0.0626592	0.46864	0.771075	FALSE	136
Women	LC-TC	LC_2	TC_25	0.0593161	0.466415	0.771075	FALSE	153
Women	SMC-TC	SMC_1	TC_1	-0.0593377	0.469229	0.771413	FALSE	151
Women	LC-TC	LC_2	TC_17	-0.0588738	0.469751	0.771654	FALSE	153
Women	SMC-LC	SMC_1	LC_4	-0.0586903	0.472616	0.775121	FALSE	152
Women	SMC-LC	SMC_6	LC_15	0.058721	0.472384	0.775121	FALSE	152
Women	SMC-MC	SMC_2	MC_11	-0.0622817	0.472994	0.775122	FALSE	135
Women	SMC-MC	SMC_9	MC_6	0.0621452	0.473967	0.776097	FALSE	135
Women	MC-TC	MC_8	TC_20	0.0615429	0.476615	0.778513	FALSE	136
Women	MC-TC	MC_1	TC_7	0.0614952	0.476957	0.778513	FALSE	136
Women	LC-TC	LC_5	TC_16	-0.057949	0.476768	0.778513	FALSE	153
Women	LC-TC	LC_4	TC_25	-0.0579691	0.476615	0.778513	FALSE	153
Women	SMC-MC	SMC_9	MC_11	-0.0616281	0.47766	0.778604	FALSE	135
Women	SMC-LC	SMC_7	LC_5	0.0580102	0.477771	0.778604	FALSE	152
Women	SMC-MC	SMC_5	MC_5	-0.0615062	0.478533	0.779228	FALSE	135
Women	SMC-LC	SMC_9	LC_8	-0.0578325	0.479123	0.779278	FALSE	152
Women	SMC-TC	SMC_5	TC_21	-0.0579505	0.4797	0.779278	FALSE	151
Women	MC-TC	MC_4	TC_27	0.0611135	0.479702	0.779278	FALSE	136
Women	LC-TC	LC_6	TC_19	0.0573995	0.480965	0.780713	FALSE	153
Women	LC-TC	LC_12	TC_18	-0.0572789	0.481889	0.781595	FALSE	153
Women	SMC-LC	SMC_12	LC_12	0.0573473	0.482825	0.781762	FALSE	152
Women	SMC-LC	SMC_9	LC_6	0.0572345	0.483687	0.781762	FALSE	152
Women	MC-LC	MC_10	LC_15	-0.0604197	0.483081	0.781762	FALSE	137
Women	LC-TC	LC_14	TC_16	0.0570879	0.483353	0.781762	FALSE	153
Women	LC-TC	LC_10	TC_3	-0.0570175	0.483894	0.781762	FALSE	153
Women	MC-LC	MC_12	LC_15	-0.060205	0.48464	0.782353	FALSE	137
Women	SMC-TC	SMC_7	TC_5	-0.0570756	0.486368	0.784527	FALSE	151
Women	MC-LC	MC_1	LC_13	0.0598269	0.487392	0.784946	FALSE	137
Women	LC-TC	LC_6	TC_23	-0.0565686	0.487348	0.784946	FALSE	153
Women	SMC-TC	SMC_12	TC_1	0.0567619	0.488771	0.786358	FALSE	151
Women	SMC-TC	SMC_5	TC_7	0.0567131	0.489146	0.786358	FALSE	151
Women	LC-TC	LC_12	TC_27	0.0563005	0.489417	0.786358	FALSE	153
Women	SMC-TC	SMC_2	TC_29	0.0564901	0.490859	0.787957	FALSE	151
Women	LC-TC	LC_2	TC_22	0.0560727	0.491179	0.787957	FALSE	153
Women	SMC-TC	SMC_2	TC_23	-0.0561973	0.493112	0.790441	FALSE	151
Women	SMC-TC	SMC_6	TC_25	0.0560997	0.493865	0.79103	FALSE	151
Women	MC-TC	MC_4	TC_12	0.0588903	0.495855	0.7936	FALSE	136
Women	SMC-MC	SMC_7	MC_4	-0.0588869	0.497498	0.794364	FALSE	135
Women	SMC-TC	SMC_1	TC_28	0.0555803	0.497879	0.794364	FALSE	151
Women	MC-TC	MC_12	TC_2	-0.0587377	0.496975	0.794364	FALSE	136
Women	LC-TC	LC_8	TC_15	0.0552417	0.497634	0.794364	FALSE	153
Women	MC-TC	MC_10	TC_32	-0.0585039	0.498692	0.795044	FALSE	136
Women	SMC-MC	SMC_3	MC_2	0.0586236	0.499427	0.795234	FALSE	135
Women	MC-LC	MC_5	LC_15	-0.0581655	0.499585	0.795234	FALSE	137
Women	MC-TC	MC_4	TC_18	0.058003	0.502382	0.799068	FALSE	136
Women	SMC-MC	SMC_3	MC_9	-0.0577553	0.505813	0.799582	FALSE	135
Women	SMC-LC	SMC_5	LC_7	0.0545213	0.504688	0.799582	FALSE	152
Women	SMC-LC	SMC_8	LC_6	-0.0543983	0.505652	0.799582	FALSE	152
Women	SMC-LC	SMC_2	LC_3	0.0546477	0.503699	0.799582	FALSE	152
Women	MC-LC	MC_15	LC_13	-0.0576241	0.503592	0.799582	FALSE	137
Women	MC-TC	MC_11	TC_23	-0.0575831	0.505486	0.799582	FALSE	136
Women	MC-TC	MC_2	TC_6	-0.0576595	0.504921	0.799582	FALSE	136
Women	LC-TC	LC_6	TC_34	0.0541963	0.505818	0.799582	FALSE	153
Women	SMC-TC	SMC_3	TC_23	-0.0544929	0.506339	0.79979	FALSE	151
Women	LC-TC	LC_4	TC_27	-0.0540589	0.506899	0.800059	FALSE	153
Women	SMC-TC	SMC_10	TC_6	0.0542175	0.508493	0.801959	FALSE	151
Women	MC-TC	MC_12	TC_10	-0.0570393	0.509521	0.802964	FALSE	136
Women	SMC-LC	SMC_3	LC_4	-0.0538413	0.510025	0.803143	FALSE	152
Women	SMC-MC	SMC_1	MC_8	-0.0567554	0.513219	0.803581	FALSE	135
Women	SMC-TC	SMC_8	TC_24	-0.0535727	0.513556	0.803581	FALSE	151
Women	MC-LC	MC_13	LC_1	-0.056252	0.513823	0.803581	FALSE	137
Women	MC-TC	MC_11	TC_1	0.056567	0.513039	0.803581	FALSE	136
Women	MC-TC	MC_2	TC_11	-0.0566528	0.512398	0.803581	FALSE	136
Women	MC-TC	MC_12	TC_7	0.0567483	0.511687	0.803581	FALSE	136
Women	MC-TC	MC_6	TC_6	-0.0566671	0.512291	0.803581	FALSE	136
Women	MC-TC	MC_11	TC_8	-0.0564859	0.513644	0.803581	FALSE	136
Women	LC-TC	LC_2	TC_26	0.0532682	0.513143	0.803581	FALSE	153
Women	MC-TC	MC_1	TC_22	0.0563809	0.514428	0.803916	FALSE	136
Women	SMC-MC	SMC_9	MC_13	-0.0564725	0.515324	0.804109	FALSE	135
Women	SMC-TC	SMC_7	TC_24	-0.0532973	0.515726	0.804109	FALSE	151
Women	MC-TC	MC_8	TC_9	0.056233	0.515534	0.804109	FALSE	136
Women	MC-TC	MC_14	TC_24	0.0560183	0.517141	0.805412	FALSE	136
Women	LC-TC	LC_5	TC_1	-0.0527388	0.517345	0.805412	FALSE	153
Women	SMC-TC	SMC_8	TC_32	0.0529592	0.518396	0.806438	FALSE	151
Women	LC-TC	LC_12	TC_33	0.0525445	0.518892	0.806598	FALSE	153
Women	SMC-TC	SMC_9	TC_24	0.0528372	0.519362	0.806718	FALSE	151
Women	SMC-MC	SMC_8	MC_14	-0.0555165	0.522472	0.807886	FALSE	135
Women	MC-LC	MC_3	LC_1	-0.0552206	0.521583	0.807886	FALSE	137
Women	MC-TC	MC_5	TC_10	-0.0555317	0.520793	0.807886	FALSE	136
Women	MC-TC	MC_14	TC_21	-0.055317	0.522408	0.807886	FALSE	136
Women	LC-TC	LC_10	TC_14	0.0521022	0.522421	0.807886	FALSE	153
Women	LC-TC	LC_15	TC_13	-0.052253	0.521216	0.807886	FALSE	153
Women	SMC-TC	SMC_3	TC_7	-0.0523458	0.52326	0.808072	FALSE	151
Women	MC-TC	MC_6	TC_16	0.0551882	0.523379	0.808072	FALSE	136
Women	SMC-LC	SMC_6	LC_8	0.0519652	0.524899	0.809811	FALSE	152
Women	MC-TC	MC_15	TC_24	0.0549115	0.525467	0.810078	FALSE	136
Women	SMC-MC	SMC_12	MC_13	0.0546776	0.528786	0.811843	FALSE	135
Women	SMC-MC	SMC_12	MC_15	-0.054663	0.528897	0.811843	FALSE	135
Women	SMC-TC	SMC_3	TC_34	-0.0516277	0.528982	0.811843	FALSE	151
Women	MC-TC	MC_4	TC_33	0.0546205	0.527667	0.811843	FALSE	136
Women	MC-TC	MC_8	TC_2	-0.0546157	0.527703	0.811843	FALSE	136
Women	LC-TC	LC_9	TC_31	-0.0514053	0.528007	0.811843	FALSE	153
Women	SMC-MC	SMC_11	MC_5	0.0545849	0.529486	0.81201	FALSE	135
Women	SMC-MC	SMC_11	MC_2	-0.0540045	0.53388	0.817059	FALSE	135
Women	MC-TC	MC_8	TC_34	-0.0537379	0.534369	0.817059	FALSE	136
Women	LC-TC	LC_8	TC_16	0.0506614	0.534003	0.817059	FALSE	153
Women	LC-TC	LC_4	TC_4	-0.0507385	0.53338	0.817059	FALSE	153
Women	SMC-TC	SMC_8	TC_6	0.0508226	0.535436	0.818082	FALSE	151
Women	MC-TC	MC_11	TC_6	0.0534803	0.536333	0.818844	FALSE	136
Women	SMC-TC	SMC_12	TC_10	-0.0505333	0.537764	0.819811	FALSE	151
Women	MC-TC	MC_6	TC_12	0.053299	0.537717	0.819811	FALSE	136
Women	LC-TC	LC_3	TC_23	-0.0501421	0.538209	0.81988	FALSE	153
Women	MC-LC	MC_15	LC_5	0.0529524	0.538856	0.820083	FALSE	137
Women	MC-TC	MC_10	TC_27	0.0531129	0.53914	0.820083	FALSE	136
Women	MC-TC	MC_14	TC_27	0.053008	0.539943	0.820698	FALSE	136
Women	MC-TC	MC_3	TC_1	-0.0528792	0.54093	0.82159	FALSE	136
Women	SMC-MC	SMC_10	MC_13	-0.0526095	0.544513	0.823262	FALSE	135
Women	SMC-LC	SMC_4	LC_10	0.049662	0.543456	0.823262	FALSE	152
Women	SMC-TC	SMC_7	TC_21	-0.0497037	0.544469	0.823262	FALSE	151
Women	SMC-TC	SMC_7	TC_22	0.049763	0.543989	0.823262	FALSE	151
Women	SMC-TC	SMC_8	TC_7	-0.0498815	0.543029	0.823262	FALSE	151
Women	MC-TC	MC_12	TC_5	0.0524212	0.544445	0.823262	FALSE	136
Women	LC-TC	LC_2	TC_23	-0.0493279	0.544836	0.823262	FALSE	153
Women	SMC-TC	SMC_6	TC_30	-0.049031	0.549936	0.823564	FALSE	151
Women	SMC-TC	SMC_8	TC_20	-0.0488916	0.551072	0.823564	FALSE	151
Women	SMC-TC	SMC_11	TC_2	0.0492332	0.54829	0.823564	FALSE	151
Women	SMC-TC	SMC_7	TC_7	-0.0494388	0.546618	0.823564	FALSE	151
Women	SMC-TC	SMC_11	TC_8	-0.0493691	0.547185	0.823564	FALSE	151
Women	MC-TC	MC_8	TC_5	0.0518821	0.548597	0.823564	FALSE	136
Women	MC-TC	MC_2	TC_1	-0.0517103	0.549924	0.823564	FALSE	136
Women	MC-TC	MC_11	TC_33	-0.0518439	0.548892	0.823564	FALSE	136
Women	MC-TC	MC_1	TC_11	0.0520967	0.546942	0.823564	FALSE	136
Women	MC-TC	MC_1	TC_20	-0.0515911	0.550845	0.823564	FALSE	136
Women	MC-TC	MC_10	TC_8	-0.05203	0.547457	0.823564	FALSE	136
Women	MC-TC	MC_15	TC_8	0.0518725	0.548671	0.823564	FALSE	136
Women	LC-TC	LC_5	TC_10	0.0485204	0.551447	0.823564	FALSE	153
Women	LC-TC	LC_12	TC_14	0.0492039	0.545848	0.823564	FALSE	153
Women	LC-TC	LC_1	TC_2	0.0485204	0.551447	0.823564	FALSE	153
Women	LC-TC	LC_4	TC_3	-0.0485974	0.550815	0.823564	FALSE	153
Women	SMC-LC	SMC_7	LC_2	0.048548	0.552546	0.82369	FALSE	152
Women	MC-LC	MC_15	LC_7	0.0511229	0.552991	0.82369	FALSE	137
Women	MC-TC	MC_1	TC_14	0.0512953	0.553135	0.82369	FALSE	136
Women	MC-TC	MC_11	TC_3	0.0513334	0.552839	0.82369	FALSE	136
Women	MC-TC	MC_4	TC_28	-0.0511951	0.553911	0.823817	FALSE	136
Women	MC-TC	MC_6	TC_11	-0.0511521	0.554244	0.823817	FALSE	136
Women	LC-TC	LC_9	TC_16	0.0481585	0.554423	0.823817	FALSE	153
Women	SMC-MC	SMC_7	MC_6	0.0509267	0.557477	0.825043	FALSE	135
Women	SMC-LC	SMC_9	LC_1	0.0480662	0.5565	0.825043	FALSE	152
Women	SMC-LC	SMC_5	LC_2	0.0481516	0.555798	0.825043	FALSE	152
Women	SMC-TC	SMC_10	TC_18	0.0482154	0.5566	0.825043	FALSE	151
Women	SMC-TC	SMC_7	TC_12	0.0480864	0.557657	0.825043	FALSE	151
Women	SMC-TC	SMC_8	TC_8	-0.0481352	0.557257	0.825043	FALSE	151
Women	LC-TC	LC_3	TC_8	-0.0475788	0.559205	0.826739	FALSE	153
Women	MC-TC	MC_14	TC_12	0.0504031	0.560067	0.826824	FALSE	136
Women	LC-TC	LC_13	TC_11	0.047485	0.559981	0.826824	FALSE	153
Women	MC-TC	MC_1	TC_15	0.0503125	0.560774	0.827273	FALSE	136
Women	MC-TC	MC_10	TC_9	0.0502266	0.561444	0.827667	FALSE	136
Women	SMC-TC	SMC_1	TC_26	0.0474242	0.563101	0.829515	FALSE	151
Women	SMC-TC	SMC_12	TC_7	-0.0470094	0.566524	0.831697	FALSE	151
Women	MC-LC	MC_5	LC_11	-0.0494708	0.565909	0.831697	FALSE	137
Women	MC-TC	MC_13	TC_28	-0.0494633	0.567415	0.831697	FALSE	136
Women	LC-TC	LC_7	TC_28	-0.0468685	0.565093	0.831697	FALSE	153
Women	LC-TC	LC_15	TC_16	0.0466172	0.567183	0.831697	FALSE	153
Women	LC-TC	LC_1	TC_12	0.0468082	0.565594	0.831697	FALSE	153
Women	LC-TC	LC_2	TC_3	0.0466373	0.567015	0.831697	FALSE	153
Women	MC-TC	MC_6	TC_23	-0.0493536	0.568276	0.831989	FALSE	136
Women	MC-TC	MC_9	TC_32	-0.0493106	0.568613	0.831989	FALSE	136
Women	LC-TC	LC_7	TC_6	0.0464195	0.568829	0.831989	FALSE	153
Women	SMC-MC	SMC_11	MC_7	-0.0494001	0.569365	0.83218	FALSE	135
Women	SMC-MC	SMC_2	MC_14	0.0489221	0.573112	0.836153	FALSE	135
Women	MC-TC	MC_5	TC_14	-0.0487143	0.573304	0.836153	FALSE	136
Women	LC-TC	LC_7	TC_5	-0.0458935	0.573222	0.836153	FALSE	153
Women	MC-TC	MC_3	TC_7	-0.0486284	0.573981	0.836547	FALSE	136
Women	SMC-MC	SMC_4	MC_3	0.0487269	0.574644	0.83692	FALSE	135
Women	SMC-TC	SMC_7	TC_32	0.0458104	0.576474	0.837803	FALSE	151
Women	MC-LC	MC_9	LC_3	0.0481827	0.576079	0.837803	FALSE	137
Women	LC-TC	LC_4	TC_20	0.0455584	0.576028	0.837803	FALSE	153
Women	SMC-LC	SMC_5	LC_14	-0.0455067	0.577731	0.839037	FALSE	152
Women	SMC-TC	SMC_1	TC_21	-0.0453503	0.580313	0.841682	FALSE	151
Women	SMC-TC	SMC_9	TC_23	-0.0453433	0.580371	0.841682	FALSE	151
Women	SMC-LC	SMC_9	LC_9	0.0451377	0.580823	0.841743	FALSE	152
Women	SMC-MC	SMC_10	MC_4	-0.0476783	0.582914	0.843041	FALSE	135
Women	SMC-LC	SMC_9	LC_3	0.0447686	0.583923	0.843041	FALSE	152
Women	SMC-TC	SMC_10	TC_29	0.045061	0.582733	0.843041	FALSE	151
Women	MC-TC	MC_14	TC_33	-0.0473403	0.58418	0.843041	FALSE	136
Women	LC-TC	LC_10	TC_11	0.0446336	0.583806	0.843041	FALSE	153
Women	LC-TC	LC_5	TC_6	0.0446604	0.58358	0.843041	FALSE	153
Women	SMC-TC	SMC_12	TC_23	-0.0446253	0.586387	0.843929	FALSE	151
Women	SMC-TC	SMC_10	TC_2	0.0446462	0.586211	0.843929	FALSE	151
Women	SMC-TC	SMC_2	TC_19	0.0446741	0.585977	0.843929	FALSE	151
Women	LC-TC	LC_2	TC_31	-0.044322	0.586438	0.843929	FALSE	153
Women	MC-TC	MC_12	TC_16	-0.0468823	0.587826	0.845335	FALSE	136
Women	SMC-TC	SMC_8	TC_31	-0.0443395	0.588789	0.845536	FALSE	151
Women	MC-TC	MC_4	TC_10	-0.046806	0.588435	0.845536	FALSE	136
Women	SMC-MC	SMC_12	MC_6	0.0462199	0.594506	0.846309	FALSE	135
Women	SMC-MC	SMC_2	MC_12	-0.0463955	0.593105	0.846309	FALSE	135
Women	SMC-LC	SMC_7	LC_4	0.0434462	0.595093	0.846309	FALSE	152
Women	SMC-LC	SMC_1	LC_6	-0.0434633	0.594948	0.846309	FALSE	152
Women	SMC-LC	SMC_11	LC_6	0.0437571	0.592458	0.846309	FALSE	152
Women	SMC-TC	SMC_2	TC_21	-0.0441896	0.590051	0.846309	FALSE	151
Women	MC-LC	MC_14	LC_14	-0.0462505	0.591492	0.846309	FALSE	137
Women	MC-TC	MC_10	TC_15	-0.0462287	0.593048	0.846309	FALSE	136
Women	LC-TC	LC_10	TC_33	0.0433839	0.594394	0.846309	FALSE	153
Women	LC-TC	LC_3	TC_7	-0.0433403	0.594765	0.846309	FALSE	153
Women	LC-TC	LC_11	TC_6	-0.0435748	0.592771	0.846309	FALSE	153
Women	LC-TC	LC_10	TC_29	0.0434743	0.593625	0.846309	FALSE	153
Women	LC-TC	LC_14	TC_35	-0.0433202	0.594936	0.846309	FALSE	153
Women	LC-TC	LC_12	TC_13	-0.0433604	0.594594	0.846309	FALSE	153
Women	LC-TC	LC_3	TC_6	0.0431728	0.596191	0.847284	FALSE	153
Women	SMC-MC	SMC_8	MC_15	-0.0458931	0.597118	0.847637	FALSE	135
Women	MC-TC	MC_1	TC_1	-0.0456514	0.597677	0.847637	FALSE	136
Women	LC-TC	LC_10	TC_13	0.0430186	0.597505	0.847637	FALSE	153
Women	LC-TC	LC_10	TC_21	0.0428746	0.598734	0.848551	FALSE	153
Women	SMC-LC	SMC_7	LC_10	0.0427901	0.600671	0.850709	FALSE	152
Women	MC-LC	MC_1	LC_6	-0.044911	0.602285	0.851572	FALSE	137
Women	MC-TC	MC_10	TC_1	0.0450313	0.602668	0.851572	FALSE	136
Women	MC-TC	MC_4	TC_16	-0.0449979	0.602938	0.851572	FALSE	136
Women	LC-TC	LC_15	TC_20	-0.0424591	0.602285	0.851572	FALSE	153
Women	SMC-LC	SMC_12	LC_6	-0.042421	0.603818	0.852094	FALSE	152
Women	LC-TC	LC_13	TC_20	-0.0422011	0.604494	0.852094	FALSE	153
Women	LC-TC	LC_6	TC_2	-0.0421944	0.604552	0.852094	FALSE	153
Women	SMC-TC	SMC_7	TC_26	0.0423667	0.605494	0.852838	FALSE	151
Women	SMC-MC	SMC_5	MC_3	0.0446981	0.606712	0.852874	FALSE	135
Women	LC-TC	LC_9	TC_10	0.0419364	0.606765	0.852874	FALSE	153
Women	LC-TC	LC_12	TC_11	0.0419464	0.606678	0.852874	FALSE	153
Women	SMC-TC	SMC_2	TC_15	0.0420042	0.608586	0.8531	FALSE	151
Women	MC-TC	MC_10	TC_33	-0.0443061	0.608528	0.8531	FALSE	136
Women	MC-TC	MC_4	TC_3	0.0443633	0.608064	0.8531	FALSE	136
Women	LC-TC	LC_3	TC_15	-0.0418392	0.607599	0.8531	FALSE	153
Women	SMC-LC	SMC_1	LC_15	-0.0417547	0.60952	0.853826	FALSE	152
Women	SMC-MC	SMC_11	MC_12	0.0440689	0.61179	0.85451	FALSE	135
Women	SMC-TC	SMC_5	TC_24	0.0417776	0.610522	0.85451	FALSE	151
Women	SMC-TC	SMC_7	TC_16	-0.0417288	0.610939	0.85451	FALSE	151
Women	MC-TC	MC_8	TC_17	0.0438672	0.612087	0.85451	FALSE	136
Women	LC-TC	LC_8	TC_10	0.0413232	0.612039	0.85451	FALSE	153
Women	SMC-TC	SMC_4	TC_20	0.0415023	0.612879	0.855034	FALSE	151
Women	LC-TC	LC_8	TC_24	-0.0411255	0.613744	0.85566	FALSE	153
Women	LC-TC	LC_14	TC_14	0.0409312	0.615422	0.857418	FALSE	153
Women	SMC-TC	SMC_4	TC_30	0.0411433	0.615957	0.857583	FALSE	151
Women	SMC-MC	SMC_9	MC_14	-0.0430348	0.620177	0.860865	FALSE	135
Women	SMC-TC	SMC_5	TC_16	-0.0406553	0.620153	0.860865	FALSE	151
Women	MC-LC	MC_8	LC_3	-0.0427455	0.619918	0.860865	FALSE	137
Women	MC-TC	MC_11	TC_27	0.0429751	0.619348	0.860865	FALSE	136
Women	LC-TC	LC_3	TC_11	-0.0403549	0.620409	0.860865	FALSE	153
Women	LC-TC	LC_7	TC_13	0.0402276	0.621513	0.861815	FALSE	153
Women	MC-TC	MC_13	TC_18	-0.0422404	0.625356	0.866558	FALSE	136
Women	SMC-LC	SMC_11	LC_4	-0.0397419	0.626883	0.867417	FALSE	152
Women	MC-TC	MC_12	TC_24	-0.0419875	0.627429	0.867417	FALSE	136
Women	MC-TC	MC_15	TC_34	-0.0420781	0.626685	0.867417	FALSE	136
Women	MC-TC	MC_5	TC_29	0.0419589	0.627664	0.867417	FALSE	136
Women	SMC-TC	SMC_4	TC_4	0.0397072	0.628338	0.867766	FALSE	151
Women	SMC-LC	SMC_5	LC_8	-0.0394515	0.629406	0.868324	FALSE	152
Women	LC-TC	LC_4	TC_1	0.0392994	0.629588	0.868324	FALSE	153
Women	SMC-TC	SMC_11	TC_21	0.0393064	0.631813	0.870225	FALSE	151
Women	SMC-TC	SMC_10	TC_12	0.0393308	0.631601	0.870225	FALSE	151
Women	MC-TC	MC_11	TC_34	-0.0413339	0.632802	0.871003	FALSE	136
Women	SMC-TC	SMC_5	TC_23	-0.0390728	0.633841	0.871405	FALSE	151
Women	MC-TC	MC_10	TC_30	0.0411955	0.633942	0.871405	FALSE	136
Women	SMC-LC	SMC_6	LC_4	0.038645	0.636433	0.871892	FALSE	152
Women	SMC-TC	SMC_6	TC_28	-0.0386337	0.637663	0.871892	FALSE	151
Women	SMC-TC	SMC_8	TC_18	0.0389439	0.634962	0.871892	FALSE	151
Women	SMC-TC	SMC_8	TC_13	0.0386616	0.63742	0.871892	FALSE	151
Women	MC-LC	MC_6	LC_13	0.0406454	0.637228	0.871892	FALSE	137
Women	MC-TC	MC_10	TC_18	-0.0406899	0.638115	0.871892	FALSE	136
Women	MC-TC	MC_4	TC_34	0.0409093	0.636302	0.871892	FALSE	136
Women	MC-TC	MC_11	TC_29	0.0406898	0.638115	0.871892	FALSE	136
Women	LC-TC	LC_15	TC_12	0.0383546	0.637853	0.871892	FALSE	153
Women	LC-TC	LC_10	TC_17	-0.0380363	0.640648	0.874772	FALSE	153
Women	SMC-MC	SMC_8	MC_10	-0.040318	0.642443	0.87601	FALSE	135
Women	SMC-TC	SMC_9	TC_30	0.0379923	0.64326	0.87601	FALSE	151
Women	MC-TC	MC_6	TC_15	-0.0400697	0.643249	0.87601	FALSE	136
Women	MC-TC	MC_8	TC_3	-0.0400792	0.64317	0.87601	FALSE	136
Women	LC-TC	LC_3	TC_20	0.0376007	0.64448	0.877091	FALSE	153
Women	SMC-TC	SMC_3	TC_4	-0.0376368	0.646372	0.878785	FALSE	151
Women	MC-LC	MC_2	LC_6	0.0395206	0.646581	0.878785	FALSE	137
Women	MC-TC	MC_4	TC_7	0.0396021	0.64713	0.878951	FALSE	136
Women	SMC-LC	SMC_12	LC_11	-0.0373738	0.647577	0.878976	FALSE	152
Women	SMC-TC	SMC_12	TC_34	-0.0374416	0.648083	0.878986	FALSE	151
Women	MC-TC	MC_4	TC_2	-0.0394447	0.648439	0.878986	FALSE	136
Women	SMC-TC	SMC_11	TC_29	0.0372429	0.649826	0.880285	FALSE	151
Women	MC-TC	MC_4	TC_30	0.0391441	0.650941	0.881215	FALSE	136
Women	SMC-MC	SMC_10	MC_7	0.0392254	0.651489	0.881376	FALSE	135
Women	SMC-MC	SMC_12	MC_4	-0.0390694	0.652786	0.882549	FALSE	135
Women	SMC-MC	SMC_4	MC_4	0.0388889	0.654286	0.882694	FALSE	135
Women	MC-TC	MC_1	TC_19	0.0386766	0.654841	0.882694	FALSE	136
Women	MC-TC	MC_7	TC_19	0.0386527	0.655041	0.882694	FALSE	136
Women	MC-TC	MC_14	TC_15	-0.0387148	0.654523	0.882694	FALSE	136
Women	MC-TC	MC_8	TC_15	-0.0388149	0.653686	0.882694	FALSE	136
Women	SMC-TC	SMC_11	TC_7	0.0365807	0.655651	0.882938	FALSE	151
Women	SMC-LC	SMC_9	LC_4	-0.0361129	0.658708	0.88358	FALSE	152
Women	SMC-TC	SMC_2	TC_7	-0.0363925	0.657311	0.88358	FALSE	151
Women	SMC-TC	SMC_12	TC_27	-0.0362426	0.658633	0.88358	FALSE	151
Women	MC-TC	MC_3	TC_20	-0.0382711	0.658232	0.88358	FALSE	136
Women	LC-TC	LC_8	TC_6	-0.036046	0.658235	0.88358	FALSE	153
Women	LC-TC	LC_13	TC_3	0.0361331	0.657461	0.88358	FALSE	153
Women	SMC-TC	SMC_10	TC_1	-0.036023	0.660573	0.884371	FALSE	151
Women	MC-TC	MC_11	TC_21	0.0379896	0.660589	0.884371	FALSE	136
Women	MC-TC	MC_5	TC_16	-0.0380707	0.659909	0.884371	FALSE	136
Women	SMC-MC	SMC_10	MC_8	-0.0377524	0.663766	0.88488	FALSE	135
Women	SMC-LC	SMC_2	LC_4	-0.0355183	0.663983	0.88488	FALSE	152
Women	SMC-LC	SMC_7	LC_11	0.035696	0.662404	0.88488	FALSE	152
Women	SMC-LC	SMC_1	LC_3	0.0357267	0.662131	0.88488	FALSE	152
Women	SMC-TC	SMC_3	TC_5	-0.0357581	0.662916	0.88488	FALSE	151
Women	LC-TC	LC_2	TC_12	0.03553	0.662826	0.88488	FALSE	153
Women	LC-TC	LC_4	TC_9	-0.0354194	0.663811	0.88488	FALSE	153
Women	SMC-MC	SMC_11	MC_8	0.0376061	0.664991	0.885075	FALSE	135
Women	SMC-TC	SMC_11	TC_33	-0.035549	0.664768	0.885075	FALSE	151
Women	MC-TC	MC_8	TC_13	-0.0374028	0.665514	0.885198	FALSE	136
Women	SMC-TC	SMC_4	TC_8	-0.0353747	0.666313	0.885687	FALSE	151
Women	MC-TC	MC_5	TC_3	0.0372024	0.667199	0.886292	FALSE	136
Women	MC-TC	MC_6	TC_10	0.0370879	0.668163	0.886639	FALSE	136
Women	MC-TC	MC_10	TC_22	-0.0370688	0.668323	0.886639	FALSE	136
Women	SMC-TC	SMC_8	TC_2	0.035054	0.669159	0.887175	FALSE	151
Women	SMC-TC	SMC_4	TC_21	-0.0348728	0.670769	0.888172	FALSE	151
Women	MC-TC	MC_7	TC_5	-0.0367778	0.670775	0.888172	FALSE	136
Women	MC-TC	MC_3	TC_3	-0.0366729	0.67166	0.888199	FALSE	136
Women	MC-TC	MC_11	TC_9	0.0366872	0.671539	0.888199	FALSE	136
Women	SMC-LC	SMC_12	LC_13	0.0343496	0.674399	0.890223	FALSE	152
Women	SMC-TC	SMC_12	TC_16	-0.0344824	0.674244	0.890223	FALSE	151
Women	MC-LC	MC_9	LC_1	0.036179	0.674689	0.890223	FALSE	137
Women	MC-TC	MC_14	TC_22	-0.0362864	0.674923	0.890223	FALSE	136
Women	SMC-MC	SMC_7	MC_8	-0.0361623	0.677119	0.891885	FALSE	135
Women	SMC-MC	SMC_10	MC_5	-0.0360697	0.677901	0.891885	FALSE	135
Women	SMC-MC	SMC_12	MC_7	0.0360355	0.678189	0.891885	FALSE	135
Women	MC-TC	MC_3	TC_33	0.0358809	0.678353	0.891885	FALSE	136
Women	MC-TC	MC_13	TC_34	-0.0360336	0.677061	0.891885	FALSE	136
Women	MC-TC	MC_10	TC_11	-0.0356424	0.680374	0.893348	FALSE	136
Women	MC-TC	MC_5	TC_23	0.035671	0.680132	0.893348	FALSE	136
Women	LC-TC	LC_8	TC_33	-0.0335263	0.68077	0.893348	FALSE	153
Women	SMC-LC	SMC_3	LC_13	0.0335432	0.681623	0.893705	FALSE	152
Women	MC-TC	MC_12	TC_9	0.0354611	0.681912	0.893705	FALSE	136
Women	SMC-TC	SMC_11	TC_9	0.0332067	0.685645	0.895218	FALSE	151
Women	MC-TC	MC_4	TC_17	-0.0350604	0.685315	0.895218	FALSE	136
Women	MC-TC	MC_9	TC_31	0.035213	0.684018	0.895218	FALSE	136
Women	MC-TC	MC_7	TC_23	0.0350174	0.68568	0.895218	FALSE	136
Women	LC-TC	LC_11	TC_10	-0.0330639	0.684937	0.895218	FALSE	153
Women	LC-TC	LC_2	TC_6	0.0331108	0.684514	0.895218	FALSE	153
Women	SMC-MC	SMC_3	MC_1	0.0350161	0.686808	0.895374	FALSE	135
Women	SMC-LC	SMC_8	LC_15	0.032788	0.688414	0.895374	FALSE	152
Women	SMC-TC	SMC_11	TC_11	-0.0329244	0.688179	0.895374	FALSE	151
Women	MC-TC	MC_3	TC_6	-0.0347455	0.687993	0.895374	FALSE	136
Women	MC-TC	MC_8	TC_6	-0.0347932	0.687587	0.895374	FALSE	136
Women	LC-TC	LC_9	TC_11	-0.032749	0.687781	0.895374	FALSE	153
Women	SMC-MC	SMC_6	MC_9	0.0346161	0.690201	0.896749	FALSE	135
Women	LC-TC	LC_9	TC_21	0.032424	0.69072	0.896749	FALSE	153
Women	LC-TC	LC_6	TC_29	-0.0324173	0.690781	0.896749	FALSE	153
Women	SMC-MC	SMC_9	MC_10	-0.034343	0.692521	0.897875	FALSE	135
Women	SMC-MC	SMC_4	MC_14	-0.0343479	0.69248	0.897875	FALSE	135
Women	MC-TC	MC_5	TC_21	-0.0341539	0.693036	0.897951	FALSE	136
Women	MC-TC	MC_12	TC_35	0.0340537	0.693891	0.897951	FALSE	136
Women	LC-TC	LC_6	TC_14	-0.0321124	0.693542	0.897951	FALSE	153
Women	LC-TC	LC_14	TC_21	-0.0320152	0.694423	0.898074	FALSE	153
Women	SMC-MC	SMC_3	MC_7	0.0339333	0.696008	0.899557	FALSE	135
Women	LC-TC	LC_3	TC_2	0.0317639	0.696704	0.899891	FALSE	153
Women	LC-TC	LC_12	TC_6	-0.0316031	0.698164	0.901211	FALSE	153
Women	SMC-MC	SMC_10	MC_1	-0.0331187	0.702958	0.901336	FALSE	135
Women	SMC-LC	SMC_10	LC_6	-0.0307889	0.70651	0.901336	FALSE	152
Women	SMC-TC	SMC_8	TC_21	-0.0310422	0.705153	0.901336	FALSE	151
Women	SMC-TC	SMC_6	TC_16	-0.0315058	0.700958	0.901336	FALSE	151
Women	SMC-TC	SMC_12	TC_2	0.0313907	0.701998	0.901336	FALSE	151
Women	MC-LC	MC_8	LC_15	0.0330007	0.701847	0.901336	FALSE	137
Women	MC-TC	MC_15	TC_30	0.0324794	0.707382	0.901336	FALSE	136
Women	MC-TC	MC_2	TC_5	-0.0331473	0.701647	0.901336	FALSE	136
Women	MC-TC	MC_8	TC_22	0.0334383	0.699154	0.901336	FALSE	136
Women	MC-TC	MC_2	TC_28	-0.0333429	0.699971	0.901336	FALSE	136
Women	MC-TC	MC_5	TC_28	-0.0328133	0.704513	0.901336	FALSE	136
Women	MC-TC	MC_12	TC_18	0.0328753	0.70398	0.901336	FALSE	136
Women	MC-TC	MC_10	TC_6	0.0325462	0.706808	0.901336	FALSE	136
Women	MC-TC	MC_9	TC_6	0.0325414	0.706849	0.901336	FALSE	136
Women	MC-TC	MC_10	TC_29	0.0332999	0.700339	0.901336	FALSE	136
Women	LC-TC	LC_13	TC_21	-0.031325	0.700693	0.901336	FALSE	153
Women	LC-TC	LC_14	TC_1	0.0305811	0.707472	0.901336	FALSE	153
Women	LC-TC	LC_7	TC_1	-0.0307051	0.706341	0.901336	FALSE	153
Women	LC-TC	LC_11	TC_25	-0.0308793	0.704751	0.901336	FALSE	153
Women	LC-TC	LC_15	TC_7	-0.0310268	0.703408	0.901336	FALSE	153
Women	LC-TC	LC_3	TC_3	-0.0307118	0.706279	0.901336	FALSE	153
Women	MC-TC	MC_10	TC_13	-0.0323696	0.708326	0.901865	FALSE	136
Women	MC-LC	MC_7	LC_14	-0.032114	0.709493	0.902792	FALSE	137
Women	SMC-MC	SMC_11	MC_1	-0.0315286	0.716595	0.905508	FALSE	135
Women	SMC-MC	SMC_7	MC_5	-0.0315774	0.716175	0.905508	FALSE	135
Women	SMC-MC	SMC_1	MC_6	0.0317481	0.714707	0.905508	FALSE	135
Women	SMC-LC	SMC_4	LC_4	-0.0295279	0.718011	0.905508	FALSE	152
Women	SMC-LC	SMC_4	LC_8	0.0300439	0.713297	0.905508	FALSE	152
Women	SMC-LC	SMC_3	LC_15	0.0299995	0.713702	0.905508	FALSE	152
Women	MC-LC	MC_12	LC_9	0.0311572	0.717776	0.905508	FALSE	137
Women	MC-TC	MC_14	TC_10	-0.0314632	0.716139	0.905508	FALSE	136
Women	MC-TC	MC_12	TC_22	-0.0313439	0.717169	0.905508	FALSE	136
Women	MC-TC	MC_5	TC_20	0.0316159	0.714821	0.905508	FALSE	136
Women	MC-TC	MC_6	TC_26	-0.0317256	0.713874	0.905508	FALSE	136
Women	MC-TC	MC_7	TC_34	-0.031425	0.716468	0.905508	FALSE	136
Women	MC-TC	MC_11	TC_15	-0.0318449	0.712846	0.905508	FALSE	136
Women	MC-TC	MC_5	TC_9	0.0317542	0.713627	0.905508	FALSE	136
Women	LC-TC	LC_4	TC_32	-0.0294051	0.718237	0.905508	FALSE	153
Women	LC-TC	LC_4	TC_14	0.0293515	0.718729	0.905572	FALSE	153
Women	MC-LC	MC_7	LC_3	-0.0308726	0.720247	0.906929	FALSE	137
Women	SMC-MC	SMC_6	MC_12	-0.0308994	0.722016	0.908435	FALSE	135
Women	MC-TC	MC_11	TC_32	0.0307476	0.722328	0.908435	FALSE	136
Women	SMC-TC	SMC_12	TC_21	-0.0290589	0.723197	0.908972	FALSE	151
Women	SMC-MC	SMC_1	MC_2	-0.0306555	0.724121	0.909578	FALSE	135
Women	SMC-MC	SMC_10	MC_14	0.030519	0.725301	0.909947	FALSE	135
Women	SMC-TC	SMC_7	TC_25	0.0288707	0.724918	0.909947	FALSE	151
Women	MC-TC	MC_12	TC_30	-0.0302085	0.727002	0.910984	FALSE	136
Women	MC-TC	MC_12	TC_1	0.030156	0.727457	0.910984	FALSE	136
Women	LC-TC	LC_2	TC_20	-0.0284032	0.727451	0.910984	FALSE	153
Women	MC-TC	MC_1	TC_17	-0.0298554	0.730068	0.911477	FALSE	136
Women	MC-TC	MC_10	TC_35	0.0299986	0.728825	0.911477	FALSE	136
Women	LC-TC	LC_7	TC_33	-0.0281519	0.729769	0.911477	FALSE	153
Women	LC-TC	LC_3	TC_22	-0.0281486	0.7298	0.911477	FALSE	153
Women	LC-TC	LC_3	TC_12	-0.0281318	0.729954	0.911477	FALSE	153
Women	SMC-LC	SMC_2	LC_6	0.0279595	0.732405	0.913838	FALSE	152
Women	SMC-MC	SMC_5	MC_7	-0.0295044	0.734085	0.914269	FALSE	135
Women	SMC-LC	SMC_4	LC_12	-0.0278399	0.733506	0.914269	FALSE	152
Women	SMC-LC	SMC_1	LC_14	-0.0277886	0.733978	0.914269	FALSE	152
Women	SMC-TC	SMC_4	TC_12	-0.0277971	0.734757	0.914553	FALSE	151
Women	SMC-LC	SMC_5	LC_13	0.0273409	0.738107	0.915395	FALSE	152
Women	SMC-LC	SMC_1	LC_13	0.027423	0.73735	0.915395	FALSE	152
Women	SMC-LC	SMC_8	LC_11	0.0274981	0.736656	0.915395	FALSE	152
Women	MC-TC	MC_13	TC_19	-0.0289681	0.737795	0.915395	FALSE	136
Women	MC-TC	MC_4	TC_4	0.028949	0.737961	0.915395	FALSE	136
Women	LC-TC	LC_14	TC_6	-0.0273645	0.737046	0.915395	FALSE	153
Women	MC-LC	MC_9	LC_4	-0.0287677	0.738605	0.91546	FALSE	137
Women	SMC-MC	SMC_11	MC_13	0.0285826	0.742096	0.918769	FALSE	135
Women	SMC-TC	SMC_5	TC_30	-0.0269432	0.742615	0.918769	FALSE	151
Women	MC-TC	MC_4	TC_11	-0.0284528	0.742293	0.918769	FALSE	136
Women	SMC-LC	SMC_5	LC_6	-0.026801	0.743096	0.91881	FALSE	152
Women	MC-TC	MC_5	TC_17	-0.0283002	0.743628	0.918915	FALSE	136
Women	SMC-MC	SMC_5	MC_6	0.0281534	0.745836	0.91926	FALSE	135
Women	SMC-LC	SMC_1	LC_9	-0.0266131	0.744835	0.91926	FALSE	152
Women	MC-LC	MC_15	LC_3	0.0280443	0.744949	0.91926	FALSE	137
Women	MC-TC	MC_8	TC_1	0.0280759	0.745589	0.91926	FALSE	136
Women	MC-TC	MC_5	TC_2	0.0280044	0.746216	0.91926	FALSE	136
Women	MC-TC	MC_11	TC_4	-0.0279615	0.746591	0.91926	FALSE	136
Women	SMC-TC	SMC_2	TC_6	0.0264587	0.747086	0.919318	FALSE	151
Women	SMC-MC	SMC_1	MC_1	0.0278265	0.748687	0.91974	FALSE	135
Women	SMC-MC	SMC_12	MC_12	-0.0276119	0.750561	0.91974	FALSE	135
Women	SMC-LC	SMC_12	LC_4	0.026039	0.750156	0.91974	FALSE	152
Women	SMC-LC	SMC_3	LC_10	0.0261484	0.749141	0.91974	FALSE	152
Women	MC-TC	MC_1	TC_21	-0.0276132	0.749642	0.91974	FALSE	136
Women	MC-TC	MC_8	TC_33	-0.0277086	0.748806	0.91974	FALSE	136
Women	LC-TC	LC_15	TC_26	-0.025974	0.749954	0.91974	FALSE	153
Women	SMC-LC	SMC_9	LC_11	0.0257759	0.752598	0.920589	FALSE	152
Women	MC-TC	MC_4	TC_19	0.0273269	0.752153	0.920589	FALSE	136
Women	LC-TC	LC_3	TC_28	0.025716	0.752357	0.920589	FALSE	153
Women	MC-TC	MC_5	TC_13	0.0270359	0.754708	0.922621	FALSE	136
Women	MC-TC	MC_8	TC_18	-0.0269644	0.755337	0.92284	FALSE	136
Women	SMC-MC	SMC_9	MC_4	-0.0268998	0.756791	0.924068	FALSE	135
Women	LC-TC	LC_3	TC_18	0.0251799	0.757357	0.924081	FALSE	153
Women	LC-TC	LC_12	TC_12	0.0251431	0.757701	0.924081	FALSE	153
Women	MC-TC	MC_7	TC_7	0.0265588	0.758903	0.924997	FALSE	136
Women	SMC-MC	SMC_7	MC_14	-0.0264413	0.76081	0.926044	FALSE	135
Women	MC-LC	MC_1	LC_15	0.0262802	0.760491	0.926044	FALSE	137
Women	LC-TC	LC_11	TC_14	0.0247779	0.761114	0.926044	FALSE	153
Women	SMC-TC	SMC_10	TC_9	-0.0246602	0.763753	0.928456	FALSE	151
Women	MC-LC	MC_13	LC_14	0.0258835	0.764	0.928456	FALSE	137
Women	MC-TC	MC_13	TC_23	-0.0257717	0.765839	0.930141	FALSE	136
Women	MC-TC	MC_7	TC_3	-0.0257049	0.766428	0.930307	FALSE	136
Women	SMC-TC	SMC_1	TC_6	0.0242872	0.767223	0.930722	FALSE	151
Women	SMC-MC	SMC_3	MC_10	0.0256024	0.768181	0.931335	FALSE	135
Women	SMC-TC	SMC_1	TC_12	0.0240885	0.769073	0.931866	FALSE	151
Women	LC-TC	LC_6	TC_7	0.0238765	0.769556	0.931901	FALSE	153
Women	SMC-LC	SMC_4	LC_6	-0.0237392	0.771585	0.933809	FALSE	152
Women	SMC-MC	SMC_2	MC_4	-0.0249683	0.773766	0.934858	FALSE	135
Women	SMC-TC	SMC_1	TC_24	0.0236494	0.773168	0.934858	FALSE	151
Women	MC-TC	MC_1	TC_16	0.0248175	0.774271	0.934858	FALSE	136
Women	LC-TC	LC_6	TC_16	-0.0233974	0.774054	0.934858	FALSE	153
Women	SMC-TC	SMC_11	TC_27	0.023259	0.776813	0.936076	FALSE	151
Women	MC-TC	MC_6	TC_1	-0.024536	0.776764	0.936076	FALSE	136
Women	MC-TC	MC_11	TC_18	0.0244979	0.777102	0.936076	FALSE	136
Women	LC-TC	LC_12	TC_15	-0.0231394	0.77648	0.936076	FALSE	153
Women	SMC-TC	SMC_3	TC_1	-0.0227989	0.781116	0.938768	FALSE	151
Women	SMC-TC	SMC_4	TC_16	-0.0227501	0.781572	0.938768	FALSE	151
Women	MC-TC	MC_7	TC_10	0.024121	0.780444	0.938768	FALSE	136
Women	LC-TC	LC_12	TC_5	0.0225932	0.781621	0.938768	FALSE	153
Women	LC-TC	LC_1	TC_23	-0.0226737	0.780864	0.938768	FALSE	153
Women	SMC-MC	SMC_10	MC_9	-0.0237148	0.78484	0.939108	FALSE	135
Women	SMC-TC	SMC_7	TC_33	-0.0226351	0.782649	0.939108	FALSE	151
Women	SMC-TC	SMC_1	TC_7	0.022534	0.783596	0.939108	FALSE	151
Women	MC-TC	MC_2	TC_33	-0.0237918	0.783366	0.939108	FALSE	136
Women	MC-TC	MC_5	TC_19	0.0235962	0.785103	0.939108	FALSE	136
Women	LC-TC	LC_13	TC_14	0.0223118	0.784275	0.939108	FALSE	153
Women	LC-TC	LC_3	TC_29	-0.0222481	0.784875	0.939108	FALSE	153
Women	LC-TC	LC_7	TC_3	-0.0221409	0.785887	0.939498	FALSE	153
Women	SMC-MC	SMC_8	MC_12	-0.023188	0.789507	0.940756	FALSE	135
Women	SMC-TC	SMC_10	TC_27	0.0220356	0.788268	0.940756	FALSE	151
Women	MC-TC	MC_5	TC_11	-0.023081	0.789686	0.940756	FALSE	136
Women	MC-TC	MC_13	TC_20	-0.0232575	0.788115	0.940756	FALSE	136
Women	MC-TC	MC_14	TC_35	-0.0231525	0.789049	0.940756	FALSE	136
Women	MC-TC	MC_7	TC_12	0.0231144	0.789388	0.940756	FALSE	136
Women	MC-LC	MC_11	LC_10	0.0229432	0.790148	0.940762	FALSE	137
Women	SMC-MC	SMC_12	MC_3	0.0230465	0.790762	0.940947	FALSE	135
Women	SMC-MC	SMC_5	MC_12	0.0228075	0.792882	0.94129	FALSE	135
Women	SMC-TC	SMC_8	TC_33	0.0216731	0.791671	0.94129	FALSE	151
Women	SMC-TC	SMC_1	TC_20	0.021558	0.792752	0.94129	FALSE	151
Women	LC-TC	LC_4	TC_28	-0.0214708	0.792218	0.94129	FALSE	153
Women	MC-TC	MC_13	TC_3	-0.0226611	0.793425	0.94139	FALSE	136
Women	SMC-LC	SMC_12	LC_15	0.0212481	0.794994	0.94226	FALSE	152
Women	MC-TC	MC_15	TC_21	0.0224226	0.795551	0.94226	FALSE	136
Women	LC-TC	LC_5	TC_33	-0.0210721	0.795992	0.94226	FALSE	153
Women	LC-TC	LC_1	TC_18	0.0211056	0.795674	0.94226	FALSE	153
Women	MC-TC	MC_13	TC_1	-0.0222938	0.7967	0.942555	FALSE	136
Women	SMC-TC	SMC_11	TC_1	0.0210701	0.797341	0.94269	FALSE	151
Women	SMC-TC	SMC_6	TC_19	-0.0209829	0.798161	0.94269	FALSE	151
Women	MC-TC	MC_6	TC_19	-0.0221268	0.79819	0.94269	FALSE	136
Women	MC-TC	MC_12	TC_4	0.0220505	0.798871	0.942953	FALSE	136
Women	SMC-TC	SMC_1	TC_9	0.0208017	0.799868	0.943045	FALSE	151
Women	LC-TC	LC_2	TC_7	0.0206934	0.799579	0.943045	FALSE	153
Women	SMC-MC	SMC_11	MC_3	0.0219003	0.800946	0.943094	FALSE	135
Women	SMC-MC	SMC_5	MC_13	-0.0212955	0.806334	0.943094	FALSE	135
Women	SMC-MC	SMC_12	MC_10	0.0213101	0.806204	0.943094	FALSE	135
Women	SMC-MC	SMC_10	MC_10	-0.0218466	0.801424	0.943094	FALSE	135
Women	SMC-LC	SMC_8	LC_10	-0.0201102	0.80575	0.943094	FALSE	152
Women	SMC-LC	SMC_5	LC_1	-0.0206535	0.800609	0.943094	FALSE	152
Women	SMC-TC	SMC_2	TC_1	-0.0204217	0.803448	0.943094	FALSE	151
Women	MC-LC	MC_2	LC_4	-0.0215571	0.802559	0.943094	FALSE	137
Women	MC-TC	MC_7	TC_21	-0.0214064	0.804627	0.943094	FALSE	136
Women	MC-TC	MC_13	TC_5	0.0213206	0.805395	0.943094	FALSE	136
Women	MC-TC	MC_13	TC_16	0.0213635	0.805011	0.943094	FALSE	136
Women	MC-TC	MC_9	TC_12	0.0215591	0.803262	0.943094	FALSE	136
Women	LC-TC	LC_8	TC_20	0.0203383	0.802948	0.943094	FALSE	153
Women	LC-TC	LC_12	TC_29	-0.0199865	0.806289	0.943094	FALSE	153
Women	SMC-MC	SMC_7	MC_13	0.0211296	0.807813	0.944286	FALSE	135
Women	SMC-TC	SMC_1	TC_5	-0.0198188	0.809139	0.944762	FALSE	151
Women	LC-TC	LC_13	TC_24	-0.0197151	0.808869	0.944762	FALSE	153
Women	SMC-MC	SMC_2	MC_5	0.0207638	0.811077	0.945923	FALSE	135
Women	LC-TC	LC_3	TC_17	-0.019437	0.811514	0.945923	FALSE	153
Women	LC-TC	LC_2	TC_28	0.0194805	0.8111	0.945923	FALSE	153
Women	SMC-MC	SMC_2	MC_6	-0.0204468	0.813909	0.947015	FALSE	135
Women	MC-TC	MC_11	TC_14	-0.0203807	0.813814	0.947015	FALSE	136
Women	MC-TC	MC_4	TC_6	0.0202757	0.814756	0.947015	FALSE	136
Women	MC-TC	MC_2	TC_15	-0.0203473	0.814114	0.947015	FALSE	136
Women	LC-TC	LC_3	TC_10	0.0191119	0.814609	0.947015	FALSE	153
Women	SMC-TC	SMC_7	TC_31	-0.0187278	0.819461	0.950334	FALSE	151
Women	SMC-TC	SMC_6	TC_35	0.0187801	0.818965	0.950334	FALSE	151
Women	MC-TC	MC_4	TC_5	0.0197605	0.819382	0.950334	FALSE	136
Women	MC-TC	MC_10	TC_26	-0.0198464	0.81861	0.950334	FALSE	136
Women	SMC-LC	SMC_9	LC_15	-0.0185929	0.820147	0.950525	FALSE	152
Women	SMC-TC	SMC_4	TC_5	-0.0186128	0.820551	0.950525	FALSE	151
Women	SMC-TC	SMC_8	TC_30	0.01855	0.821146	0.95064	FALSE	151
Women	SMC-TC	SMC_12	TC_14	0.0185047	0.821575	0.95064	FALSE	151
Women	MC-TC	MC_4	TC_8	0.0194266	0.822383	0.95104	FALSE	136
Women	SMC-MC	SMC_5	MC_10	-0.0190713	0.826223	0.951446	FALSE	135
Women	SMC-LC	SMC_12	LC_8	-0.0180496	0.825317	0.951446	FALSE	152
Women	SMC-TC	SMC_11	TC_17	-0.0182398	0.824088	0.951446	FALSE	151
Women	SMC-TC	SMC_7	TC_20	-0.0181806	0.82465	0.951446	FALSE	151
Women	LC-TC	LC_3	TC_30	0.0179091	0.826086	0.951446	FALSE	153
Women	LC-TC	LC_3	TC_19	-0.0180465	0.824773	0.951446	FALSE	153
Women	LC-TC	LC_2	TC_35	-0.0179459	0.825734	0.951446	FALSE	153
Women	LC-TC	LC_3	TC_35	0.0178722	0.826438	0.951446	FALSE	153
Women	SMC-TC	SMC_8	TC_28	0.0179331	0.826999	0.951558	FALSE	151
Women	SMC-MC	SMC_10	MC_6	-0.0188616	0.828105	0.952095	FALSE	135
Women	LC-TC	LC_12	TC_2	-0.0176678	0.828392	0.952095	FALSE	153
Women	SMC-LC	SMC_12	LC_3	-0.0173354	0.832125	0.952741	FALSE	152
Women	SMC-TC	SMC_7	TC_30	-0.0173858	0.832199	0.952741	FALSE	151
Women	SMC-TC	SMC_4	TC_6	0.017459	0.831503	0.952741	FALSE	151
Women	MC-LC	MC_2	LC_3	0.0184862	0.830226	0.952741	FALSE	137
Women	MC-TC	MC_8	TC_25	0.0185774	0.830028	0.952741	FALSE	136
Women	MC-TC	MC_6	TC_3	0.018501	0.830716	0.952741	FALSE	136
Women	MC-TC	MC_11	TC_13	-0.0183388	0.832178	0.952741	FALSE	136
Women	MC-TC	MC_9	TC_7	-0.0182577	0.832909	0.953022	FALSE	136
Women	SMC-TC	SMC_8	TC_23	0.0171593	0.834354	0.953491	FALSE	151
Women	MC-TC	MC_5	TC_1	0.0181432	0.833942	0.953491	FALSE	136
Women	LC-TC	LC_12	TC_34	-0.0170078	0.83471	0.953491	FALSE	153
Women	SMC-MC	SMC_11	MC_6	0.0176714	0.838799	0.954111	FALSE	135
Women	SMC-MC	SMC_8	MC_9	-0.0176519	0.838974	0.954111	FALSE	135
Women	SMC-LC	SMC_7	LC_12	-0.0167032	0.838162	0.954111	FALSE	152
Women	SMC-TC	SMC_6	TC_14	-0.016626	0.839432	0.954111	FALSE	151
Women	SMC-TC	SMC_11	TC_5	-0.0169432	0.836411	0.954111	FALSE	151
Women	SMC-TC	SMC_11	TC_32	0.0166609	0.8391	0.954111	FALSE	151
Women	SMC-TC	SMC_3	TC_6	0.0168909	0.836909	0.954111	FALSE	151
Women	MC-TC	MC_11	TC_17	-0.017814	0.836912	0.954111	FALSE	136
Women	LC-TC	LC_2	TC_29	0.0166895	0.837761	0.954111	FALSE	153
Women	MC-TC	MC_5	TC_6	0.0174419	0.840273	0.954539	FALSE	136
Women	MC-TC	MC_4	TC_20	0.0172749	0.841782	0.955558	FALSE	136
Women	LC-TC	LC_10	TC_6	-0.0162371	0.8421	0.955558	FALSE	153
Women	MC-TC	MC_8	TC_24	0.0171509	0.842904	0.955942	FALSE	136
Women	SMC-TC	SMC_2	TC_35	0.016138	0.844084	0.956225	FALSE	151
Women	MC-TC	MC_14	TC_13	-0.0170507	0.84381	0.956225	FALSE	136
Women	MC-TC	MC_10	TC_19	-0.0168551	0.845579	0.957391	FALSE	136
Women	SMC-TC	SMC_12	TC_18	0.0158662	0.846678	0.958108	FALSE	151
Women	SMC-MC	SMC_11	MC_4	0.0167154	0.847411	0.958409	FALSE	135
Women	MC-TC	MC_7	TC_8	-0.0165975	0.847911	0.958447	FALSE	136
Women	MC-TC	MC_5	TC_15	0.0164925	0.848861	0.958994	FALSE	136
Women	LC-TC	LC_2	TC_5	-0.0153794	0.850341	0.95912	FALSE	153
Women	LC-TC	LC_4	TC_17	0.015376	0.850373	0.95912	FALSE	153
Women	LC-TC	LC_3	TC_32	-0.015443	0.849729	0.95912	FALSE	153
Women	SMC-MC	SMC_2	MC_8	-0.0163008	0.851151	0.959122	FALSE	135
Women	LC-TC	LC_2	TC_9	0.0152788	0.851308	0.959122	FALSE	153
Women	SMC-MC	SMC_4	MC_8	0.0156277	0.857231	0.959173	FALSE	135
Women	SMC-LC	SMC_9	LC_14	-0.0151757	0.852786	0.959173	FALSE	152
Women	SMC-TC	SMC_4	TC_23	-0.0149146	0.85577	0.959173	FALSE	151
Women	SMC-TC	SMC_11	TC_35	-0.0147403	0.857438	0.959173	FALSE	151
Women	SMC-TC	SMC_8	TC_12	0.0147682	0.857171	0.959173	FALSE	151
Women	MC-TC	MC_5	TC_5	0.0158437	0.85474	0.959173	FALSE	136
Women	MC-TC	MC_13	TC_35	-0.016149	0.851972	0.959173	FALSE	136
Women	MC-TC	MC_11	TC_12	0.0157244	0.855822	0.959173	FALSE	136
Women	MC-TC	MC_12	TC_8	-0.0158819	0.854394	0.959173	FALSE	136
Women	LC-TC	LC_14	TC_10	0.0150711	0.853307	0.959173	FALSE	153
Women	LC-TC	LC_9	TC_25	0.0145953	0.857888	0.959173	FALSE	153
Women	LC-TC	LC_4	TC_6	-0.014659	0.857275	0.959173	FALSE	153
Women	LC-TC	LC_1	TC_19	-0.0149438	0.854532	0.959173	FALSE	153
Women	LC-TC	LC_3	TC_13	-0.0146724	0.857146	0.959173	FALSE	153
Women	MC-TC	MC_14	TC_8	0.015338	0.859328	0.96026	FALSE	136
Women	LC-TC	LC_9	TC_6	-0.0143842	0.859922	0.960402	FALSE	153
Women	SMC-LC	SMC_9	LC_5	0.0142565	0.861611	0.961123	FALSE	152
Women	MC-TC	MC_2	TC_20	-0.015047	0.86197	0.961123	FALSE	136
Women	LC-TC	LC_12	TC_7	-0.0141899	0.861796	0.961123	FALSE	153
Women	SMC-LC	SMC_12	LC_7	0.0140788	0.863319	0.961732	FALSE	152
Women	MC-TC	MC_12	TC_21	0.0148466	0.86379	0.961732	FALSE	136
Women	MC-TC	MC_2	TC_19	0.0148323	0.86392	0.961732	FALSE	136
Women	SMC-LC	SMC_9	LC_13	-0.0137474	0.866506	0.962018	FALSE	152
Women	SMC-TC	SMC_3	TC_11	0.0136947	0.867455	0.962018	FALSE	151
Women	MC-TC	MC_11	TC_5	0.014465	0.867259	0.962018	FALSE	136
Women	MC-TC	MC_10	TC_31	-0.0146033	0.866002	0.962018	FALSE	136
Women	LC-TC	LC_14	TC_11	0.0137509	0.86603	0.962018	FALSE	153
Women	LC-TC	LC_10	TC_16	-0.0136906	0.866612	0.962018	FALSE	153
Women	LC-TC	LC_1	TC_16	0.013694	0.86658	0.962018	FALSE	153
Women	SMC-MC	SMC_4	MC_10	-0.0140035	0.871935	0.962158	FALSE	135
Women	SMC-LC	SMC_1	LC_11	0.0131494	0.872263	0.962158	FALSE	152
Women	SMC-LC	SMC_4	LC_3	-0.0135321	0.868578	0.962158	FALSE	152
Women	SMC-TC	SMC_11	TC_4	-0.0132206	0.872003	0.962158	FALSE	151
Women	MC-TC	MC_8	TC_30	0.0140213	0.871295	0.962158	FALSE	136
Women	MC-TC	MC_8	TC_28	0.0139211	0.872207	0.962158	FALSE	136
Women	MC-TC	MC_1	TC_3	0.0143695	0.868127	0.962158	FALSE	136
Women	LC-TC	LC_1	TC_14	-0.0133187	0.870204	0.962158	FALSE	153
Women	LC-TC	LC_3	TC_33	-0.0131646	0.871693	0.962158	FALSE	153
Women	LC-TC	LC_12	TC_9	-0.0132551	0.870819	0.962158	FALSE	153
Women	MC-TC	MC_7	TC_6	0.0137493	0.873771	0.963304	FALSE	136
Women	SMC-TC	SMC_11	TC_16	0.0129871	0.874245	0.96331	FALSE	151
Women	SMC-TC	SMC_12	TC_25	0.0128825	0.875249	0.9639	FALSE	151
Women	SMC-LC	SMC_10	LC_4	-0.0127256	0.876346	0.964591	FALSE	152
Women	SMC-MC	SMC_11	MC_10	-0.0132963	0.878352	0.965298	FALSE	135
Women	SMC-TC	SMC_1	TC_23	-0.0125549	0.878397	0.965298	FALSE	151
Women	MC-TC	MC_5	TC_12	0.01332	0.877681	0.965298	FALSE	136
Women	MC-TC	MC_7	TC_16	0.013048	0.88016	0.966544	FALSE	136
Women	MC-TC	MC_4	TC_23	0.0129622	0.880942	0.966544	FALSE	136
Women	MC-TC	MC_10	TC_4	0.0129622	0.880942	0.966544	FALSE	136
Women	SMC-MC	SMC_9	MC_2	0.0104673	0.904094	0.966832	FALSE	135
Women	SMC-MC	SMC_7	MC_3	0.0100332	0.908054	0.966832	FALSE	135
Women	SMC-MC	SMC_12	MC_8	-0.0115111	0.894583	0.966832	FALSE	135
Women	SMC-LC	SMC_6	LC_12	0.0116834	0.886402	0.966832	FALSE	152
Women	SMC-LC	SMC_7	LC_14	-0.0115467	0.887722	0.966832	FALSE	152
Women	SMC-LC	SMC_10	LC_13	-0.0118918	0.884389	0.966832	FALSE	152
Women	SMC-LC	SMC_9	LC_10	0.00986201	0.904019	0.966832	FALSE	152
Women	SMC-LC	SMC_9	LC_7	-0.0111776	0.891289	0.966832	FALSE	152
Women	SMC-LC	SMC_10	LC_3	0.00918541	0.910575	0.966832	FALSE	152
Women	SMC-LC	SMC_10	LC_15	0.00930501	0.909416	0.966832	FALSE	152
Women	SMC-TC	SMC_8	TC_22	-0.0097072	0.905833	0.966832	FALSE	151
Women	SMC-TC	SMC_4	TC_2	0.0111258	0.89215	0.966832	FALSE	151
Women	SMC-TC	SMC_10	TC_7	0.0107738	0.895543	0.966832	FALSE	151
Women	SMC-TC	SMC_11	TC_34	-0.0115894	0.887685	0.966832	FALSE	151
Women	SMC-TC	SMC_12	TC_19	-0.0110561	0.892821	0.966832	FALSE	151
Women	SMC-TC	SMC_8	TC_3	0.0118961	0.884733	0.966832	FALSE	151
Women	SMC-TC	SMC_11	TC_3	-0.0115301	0.888255	0.966832	FALSE	151
Women	SMC-TC	SMC_1	TC_4	-0.0121192	0.882586	0.966832	FALSE	151
Women	SMC-TC	SMC_9	TC_8	-0.0102649	0.90045	0.966832	FALSE	151
Women	SMC-TC	SMC_3	TC_8	-0.0101359	0.901695	0.966832	FALSE	151
Women	MC-LC	MC_12	LC_10	-0.0103282	0.904654	0.966832	FALSE	137
Women	MC-LC	MC_9	LC_6	-0.011607	0.892916	0.966832	FALSE	137
Women	MC-TC	MC_3	TC_5	0.010281	0.90544	0.966832	FALSE	136
Women	MC-TC	MC_10	TC_17	-0.0119365	0.890302	0.966832	FALSE	136
Women	MC-TC	MC_8	TC_31	-0.0108392	0.900332	0.966832	FALSE	136
Women	MC-TC	MC_3	TC_16	0.0104957	0.903475	0.966832	FALSE	136
Women	MC-TC	MC_14	TC_16	-0.0097324	0.910464	0.966832	FALSE	136
Women	MC-TC	MC_1	TC_23	0.0116359	0.893048	0.966832	FALSE	136
Women	MC-TC	MC_7	TC_2	-0.011426	0.894966	0.966832	FALSE	136
Women	MC-TC	MC_8	TC_26	0.0101617	0.906532	0.966832	FALSE	136
Women	MC-TC	MC_9	TC_26	-0.0126902	0.883422	0.966832	FALSE	136
Women	MC-TC	MC_13	TC_7	-0.0121893	0.887993	0.966832	FALSE	136
Women	MC-TC	MC_8	TC_7	0.0112113	0.896929	0.966832	FALSE	136
Women	MC-TC	MC_14	TC_19	0.00997567	0.908236	0.966832	FALSE	136
Women	MC-TC	MC_10	TC_12	-0.0128381	0.882074	0.966832	FALSE	136
Women	MC-TC	MC_9	TC_15	0.0106197	0.90234	0.966832	FALSE	136
Women	MC-TC	MC_10	TC_3	-0.0112829	0.896274	0.966832	FALSE	136
Women	MC-TC	MC_2	TC_13	0.0116502	0.892917	0.966832	FALSE	136
Women	MC-TC	MC_8	TC_27	-0.0097467	0.910333	0.966832	FALSE	136
Women	MC-TC	MC_5	TC_4	-0.0123849	0.886208	0.966832	FALSE	136
Women	MC-TC	MC_8	TC_8	0.0108917	0.899852	0.966832	FALSE	136
Women	LC-TC	LC_2	TC_30	-0.0096699	0.905567	0.966832	FALSE	153
Women	LC-TC	LC_3	TC_14	-0.0100787	0.901595	0.966832	FALSE	153
Women	LC-TC	LC_9	TC_22	-0.0114357	0.888426	0.966832	FALSE	153
Women	LC-TC	LC_4	TC_31	-0.009375	0.908434	0.966832	FALSE	153
Women	LC-TC	LC_8	TC_28	0.0108192	0.894405	0.966832	FALSE	153
Women	LC-TC	LC_13	TC_16	0.00950237	0.907196	0.966832	FALSE	153
Women	LC-TC	LC_12	TC_23	0.0107019	0.895543	0.966832	FALSE	153
Women	LC-TC	LC_2	TC_2	0.0091271	0.910845	0.966832	FALSE	153
Women	LC-TC	LC_3	TC_26	-0.0096297	0.905958	0.966832	FALSE	153
Women	LC-TC	LC_4	TC_7	-0.0092477	0.909672	0.966832	FALSE	153
Women	LC-TC	LC_11	TC_7	0.0105578	0.896942	0.966832	FALSE	153
Women	LC-TC	LC_1	TC_7	0.00958278	0.906414	0.966832	FALSE	153
Women	LC-TC	LC_4	TC_29	-0.0091841	0.910291	0.966832	FALSE	153
Women	LC-TC	LC_11	TC_29	0.0108359	0.894243	0.966832	FALSE	153
Women	LC-TC	LC_12	TC_35	0.0115094	0.887712	0.966832	FALSE	153
Women	LC-TC	LC_1	TC_35	-0.0117406	0.885471	0.966832	FALSE	153
Women	LC-TC	LC_1	TC_15	0.00953587	0.90687	0.966832	FALSE	153
Women	LC-TC	LC_5	TC_3	0.00946551	0.907554	0.966832	FALSE	153
Women	LC-TC	LC_6	TC_27	0.0110906	0.891772	0.966832	FALSE	153
Women	LC-TC	LC_6	TC_4	0.0104171	0.898308	0.966832	FALSE	153
Women	LC-TC	LC_3	TC_4	-0.0105009	0.897495	0.966832	FALSE	153
Women	LC-TC	LC_3	TC_9	-0.0108862	0.893755	0.966832	FALSE	153
Women	SMC-MC	SMC_7	MC_1	0.00962833	0.911748	0.966911	FALSE	135
Women	SMC-TC	SMC_12	TC_4	-0.0090833	0.91186	0.966911	FALSE	151
Women	MC-TC	MC_15	TC_25	-0.0094413	0.913131	0.967759	FALSE	136
Women	SMC-LC	SMC_4	LC_13	0.00871042	0.915182	0.967809	FALSE	152
Women	SMC-TC	SMC_6	TC_18	0.00870338	0.915533	0.967809	FALSE	151
Women	SMC-TC	SMC_7	TC_34	0.00871384	0.915432	0.967809	FALSE	151
Women	MC-TC	MC_8	TC_23	-0.0093746	0.913743	0.967809	FALSE	136
Women	LC-TC	LC_4	TC_35	-0.0087719	0.914301	0.967809	FALSE	153
Women	MC-TC	MC_13	TC_33	0.0090406	0.916805	0.968655	FALSE	136
Women	MC-TC	MC_5	TC_27	0.00885931	0.918467	0.969913	FALSE	136
Women	SMC-LC	SMC_8	LC_1	-0.0083038	0.919128	0.970112	FALSE	152
Women	LC-TC	LC_4	TC_34	-0.0081923	0.919945	0.970475	FALSE	153
Women	MC-LC	MC_2	LC_2	0.00859671	0.920581	0.970649	FALSE	137
Women	SMC-MC	SMC_9	MC_5	0.00855039	0.921595	0.971093	FALSE	135
Women	SMC-LC	SMC_7	LC_8	0.00801331	0.921948	0.971093	FALSE	152
Women	MC-LC	MC_12	LC_7	0.00831202	0.923203	0.971917	FALSE	137
Women	MC-TC	MC_12	TC_28	-0.0082677	0.923894	0.972147	FALSE	136
Women	LC-TC	LC_7	TC_16	-0.0077232	0.924515	0.972302	FALSE	153
Women	SMC-LC	SMC_12	LC_5	0.00764767	0.925499	0.972341	FALSE	152
Women	MC-TC	MC_9	TC_20	-0.0081246	0.925208	0.972341	FALSE	136
Women	SMC-LC	SMC_5	LC_4	0.007036	0.931442	0.972476	FALSE	152
Women	SMC-LC	SMC_12	LC_14	-0.0073162	0.928719	0.972476	FALSE	152
Women	SMC-LC	SMC_12	LC_2	0.00752124	0.926727	0.972476	FALSE	152
Women	SMC-TC	SMC_11	TC_10	-0.0074242	0.927911	0.972476	FALSE	151
Women	SMC-TC	SMC_8	TC_1	0.00709306	0.931118	0.972476	FALSE	151
Women	SMC-TC	SMC_10	TC_35	0.0075183	0.927	0.972476	FALSE	151
Women	MC-LC	MC_5	LC_13	-0.0076166	0.929611	0.972476	FALSE	137
Women	MC-TC	MC_10	TC_25	-0.0077668	0.928493	0.972476	FALSE	136
Women	MC-TC	MC_3	TC_35	-0.0074233	0.931648	0.972476	FALSE	136
Women	MC-TC	MC_4	TC_15	0.00779066	0.928274	0.972476	FALSE	136
Women	MC-TC	MC_5	TC_8	-0.007409	0.931779	0.972476	FALSE	136
Women	LC-TC	LC_2	TC_33	-0.0071938	0.929675	0.972476	FALSE	153
Women	LC-TC	LC_3	TC_31	-0.0071335	0.930263	0.972476	FALSE	153
Women	MC-TC	MC_12	TC_23	-0.0073517	0.932305	0.972531	FALSE	136
Women	LC-TC	LC_4	TC_33	0.00686543	0.932877	0.972635	FALSE	153
Women	MC-TC	MC_11	TC_11	0.00718	0.933883	0.972979	FALSE	136
Women	MC-TC	MC_6	TC_20	-0.0070989	0.934628	0.972979	FALSE	136
Women	MC-TC	MC_15	TC_12	-0.0071275	0.934365	0.972979	FALSE	136
Women	SMC-MC	SMC_7	MC_12	0.00680909	0.937526	0.97368	FALSE	135
Women	SMC-MC	SMC_12	MC_9	0.00685299	0.937124	0.97368	FALSE	135
Women	SMC-LC	SMC_4	LC_2	-0.0064141	0.937489	0.97368	FALSE	152
Women	SMC-TC	SMC_10	TC_23	0.00651446	0.936725	0.97368	FALSE	151
Women	SMC-TC	SMC_9	TC_6	0.00641687	0.937671	0.97368	FALSE	151
Women	MC-TC	MC_4	TC_1	-0.0066648	0.938618	0.97368	FALSE	136
Women	LC-TC	LC_8	TC_21	0.00629247	0.938468	0.97368	FALSE	153
Women	SMC-TC	SMC_12	TC_13	-0.0061729	0.940036	0.974659	FALSE	151
Women	SMC-TC	SMC_8	TC_5	-0.0059254	0.942436	0.976655	FALSE	151
Women	SMC-TC	SMC_12	TC_26	-0.0057999	0.943653	0.976931	FALSE	151
Women	SMC-TC	SMC_2	TC_9	0.00581387	0.943518	0.976931	FALSE	151
Women	MC-TC	MC_15	TC_6	0.00598731	0.944847	0.977182	FALSE	136
Women	LC-TC	LC_3	TC_27	-0.0056693	0.944552	0.977182	FALSE	153
Women	SMC-MC	SMC_9	MC_8	-0.0058336	0.946462	0.978142	FALSE	135
Women	SMC-TC	SMC_2	TC_5	0.00544092	0.947136	0.978142	FALSE	151
Women	SMC-TC	SMC_4	TC_18	0.00543395	0.947203	0.978142	FALSE	151
Women	SMC-TC	SMC_10	TC_5	-0.0053747	0.947778	0.978244	FALSE	151
Women	LC-TC	LC_4	TC_26	-0.0051566	0.949559	0.97959	FALSE	153
Women	MC-TC	MC_13	TC_12	0.00536711	0.950552	0.979631	FALSE	136
Women	LC-TC	LC_2	TC_8	-0.0050561	0.950541	0.979631	FALSE	153
Women	SMC-MC	SMC_12	MC_1	0.00483855	0.955584	0.980326	FALSE	135
Women	SMC-LC	SMC_8	LC_4	-0.0046918	0.954253	0.980326	FALSE	152
Women	SMC-TC	SMC_1	TC_18	0.0045312	0.955965	0.980326	FALSE	151
Women	SMC-TC	SMC_8	TC_35	-0.0046114	0.955187	0.980326	FALSE	151
Women	MC-LC	MC_14	LC_12	0.00486774	0.95498	0.980326	FALSE	137
Women	MC-TC	MC_2	TC_14	0.0049282	0.954591	0.980326	FALSE	136
Women	MC-TC	MC_8	TC_21	0.00477554	0.955997	0.980326	FALSE	136
Women	MC-TC	MC_10	TC_16	0.00519059	0.952176	0.980326	FALSE	136
Women	MC-TC	MC_13	TC_6	-0.0049521	0.954372	0.980326	FALSE	136
Women	LC-TC	LC_2	TC_18	0.00451664	0.955812	0.980326	FALSE	153
Women	SMC-TC	SMC_12	TC_6	-0.004451	0.956743	0.980367	FALSE	151
Women	LC-TC	LC_3	TC_25	0.00439602	0.956991	0.980367	FALSE	153
Women	LC-TC	LC_2	TC_4	-0.0042821	0.958104	0.981019	FALSE	153
Women	SMC-LC	SMC_11	LC_3	0.00399811	0.961011	0.983504	FALSE	152
Women	SMC-LC	SMC_6	LC_9	-0.0039058	0.96191	0.983713	FALSE	152
Women	SMC-LC	SMC_1	LC_7	0.00373157	0.963608	0.983713	FALSE	152
Women	SMC-TC	SMC_1	TC_2	-0.0037539	0.963513	0.983713	FALSE	151
Women	LC-TC	LC_12	TC_17	0.00372589	0.963542	0.983713	FALSE	153
Women	LC-TC	LC_4	TC_11	0.00384651	0.962363	0.983713	FALSE	153
Women	SMC-TC	SMC_8	TC_27	0.00362844	0.964732	0.984007	FALSE	151
Women	SMC-TC	SMC_1	TC_8	0.00357964	0.965206	0.984007	FALSE	151
Women	MC-LC	MC_11	LC_11	-0.0037476	0.965332	0.984007	FALSE	137
Women	MC-TC	MC_6	TC_25	0.00356376	0.967155	0.984888	FALSE	136
Women	LC-TC	LC_8	TC_14	0.00338748	0.966852	0.984888	FALSE	153
Women	SMC-LC	SMC_1	LC_10	-0.0031096	0.96967	0.98696	FALSE	152
Women	LC-TC	LC_15	TC_6	-0.0029921	0.970719	0.987538	FALSE	153
Women	MC-TC	MC_10	TC_14	0.00309623	0.971462	0.987805	FALSE	136
Women	SMC-TC	SMC_9	TC_4	0.00288254	0.971979	0.987842	FALSE	151
Women	SMC-MC	SMC_4	MC_7	0.0029802	0.972634	0.988019	FALSE	135
Women	SMC-TC	SMC_8	TC_17	-0.0026176	0.974553	0.989291	FALSE	151
Women	LC-TC	LC_2	TC_1	-0.0025699	0.974849	0.989291	FALSE	153
Women	MC-TC	MC_4	TC_13	-0.0026764	0.97533	0.989291	FALSE	136
Women	MC-TC	MC_14	TC_34	-0.0026144	0.975902	0.989382	FALSE	136
Women	SMC-TC	SMC_7	TC_6	0.00210526	0.979533	0.992084	FALSE	151
Women	MC-TC	MC_4	TC_21	-0.0022661	0.979111	0.992084	FALSE	136
Women	SMC-MC	SMC_2	MC_10	-0.001751	0.983919	0.993651	FALSE	135
Women	SMC-MC	SMC_1	MC_5	0.00148766	0.986337	0.993651	FALSE	135
Women	SMC-LC	SMC_5	LC_12	0.00137371	0.986599	0.993651	FALSE	152
Women	SMC-LC	SMC_6	LC_6	-0.0014523	0.985832	0.993651	FALSE	152
Women	SMC-TC	SMC_1	TC_30	0.00161032	0.984344	0.993651	FALSE	151
Women	MC-TC	MC_3	TC_19	0.00178427	0.983552	0.993651	FALSE	136
Women	MC-TC	MC_11	TC_19	-0.0014885	0.986278	0.993651	FALSE	136
Women	MC-TC	MC_12	TC_12	-0.00156	0.985619	0.993651	FALSE	136
Women	MC-TC	MC_6	TC_13	-0.0018129	0.983288	0.993651	FALSE	136
Women	LC-TC	LC_13	TC_33	-0.0018663	0.981734	0.993651	FALSE	153
Women	LC-TC	LC_3	TC_34	0.00173897	0.98298	0.993651	FALSE	153
Women	LC-TC	LC_14	TC_3	-0.0013402	0.986882	0.993651	FALSE	153
Women	SMC-LC	SMC_10	LC_9	-0.0011618	0.988666	0.99496	FALSE	152
Women	SMC-TC	SMC_6	TC_27	-0.0010526	0.989765	0.995579	FALSE	151
Women	MC-TC	MC_7	TC_18	-0.0008778	0.991908	0.996979	FALSE	136
Women	MC-TC	MC_2	TC_3	-0.000854	0.992127	0.996979	FALSE	136
Women	SMC-TC	SMC_2	TC_27	0.00069014	0.99329	0.997652	FALSE	151
Women	LC-TC	LC_12	TC_1	-0.0006366	0.993769	0.997652	FALSE	153
Women	SMC-MC	SMC_4	MC_13	-0.000161	0.998522	0.99934	FALSE	135
Women	SMC-TC	SMC_6	TC_22	0.00021262	0.997933	0.99934	FALSE	151
Women	SMC-TC	SMC_6	TC_31	-0.0003346	0.996747	0.99934	FALSE	151
Women	MC-TC	MC_11	TC_10	7.16e-05	0.99934	0.99934	FALSE	136
Women	MC-TC	MC_12	TC_20	-0.000167	0.998461	0.99934	FALSE	136
Women	MC-TC	MC_7	TC_32	0.00010973	0.998988	0.99934	FALSE	136
Women	MC-TC	MC_1	TC_29	-0.0002099	0.998065	0.99934	FALSE	136
Women	LC-TC	LC_3	TC_16	-0.0001742	0.998295	0.99934	FALSE	153

### Sheet: Table S15d
Table S15d. Size-matched subsampling of women. To separate sex from sample size, women were randomly subsampled 10,000 times to the number of men available in each omics layer (module–histology analysis; Table S15a) or layer pair (cross-omic analysis; Table S15c), the analysis was repeated in each subsample, and significant results (FDR ≤ 0.10) were counted. The table gives the count in men, the count in all women, and the distribution across size-matched subsamples (median, interquartile range, 2.5th–97.5th percentiles), the percentage of subsamples exceeding the male count, the percentile of the male count, and empirical P values computed as (k + 1)/(B + 1): one-sided for men ≥ and men ≤ size-matched women, and two-sided. Fig. S3c–i and Fig. S4.
Analysis	Layer or layer pair	n (men)	Significant in men	Significant in women (all)	Size-matched median	Q1	Q3	2.5th percentile	97.5th percentile	% subsamples > men	Percentile of men	P (men ≥ women)	P (men ≤ women)	P (two-sided)
Module–histology	All layers	52–57	21	51	23	18	29	10	43	59.02	40.98	0.640836	0.409859	0.819718
Module–histology	SMC	57	0	0	0	0	0	0	2	9.78	90.22	1	0.90221	1
Module–histology	MC	52	0	8	0	0	2	0	7	39.41	60.59	1	0.605939	1
Module–histology	LC	57	16	21	13	9	17	6	24	26.11	73.89	0.324868	0.738926	0.649735
Module–histology	TC	55	5	22	8	5	13	1	25	70.25	29.75	0.768023	0.29757	0.59514
Cross-omic	All layer pairs	50–57	59	311	100	81	121	52	163	94.39	5.61	0.948505	0.0561944	0.112389
Cross-omic	SMC-MC	52	1	9	1	0	2	0	5	37.03	62.97	0.669633	0.629737	1
Cross-omic	SMC-LC	57	1	4	1	0	2	0	4	25.94	74.06	0.522148	0.740626	1
Cross-omic	SMC-TC	55	7	33	4	2	8	0	24	28.91	71.09	0.344566	0.710929	0.689131
Cross-omic	MC-LC	52	24	112	43	36	51	24	68	97.02	2.98	0.977302	0.029897	0.059794
Cross-omic	MC-TC	50	8	29	8	6	11	2	21	46.24	53.76	0.564344	0.537646	1
Cross-omic	LC-TC	55	18	124	39	28	52	13	77	92.05	7.95	0.931407	0.079592	0.159184

### Sheet: Table S16a
Table S16a. Mediation pathways retained in women. Transcriptomic module → lipid module → histology pathways in women with all three hepatic omics layers (n = 136). All 26 met the primary criteria: ACME FDR ≤ 0.10, total-effect FDR ≤ 0.10, and proportion mediated > 0 and ≤ 1. Of these, 13 were for steatosis and 13 for inflammation. Models were adjusted for age and BMI. Effects are differences in outcome probability per SD of the transcriptomic module eigengene. Estimates and 95% CIs are from 5,000 bootstrap resamples. FDR values are from the screen of all 235 candidate triples in women. rho_at_zero is the residual mediator–outcome correlation at which the indirect effect becomes zero (medsens).
TranscriptomicME	MediatorME	Outcome	n	n_minority_class	ACME	ACME_lo	ACME_hi	ACME_p_boot	ADE_control	ADE_treated	ADE_p	TotalEffect	TotalEffect_p_boot	PropMediated	decomposition_gap	max_abs_coef	max_abs_coef_perSD	crit_coef	crit_fitted	converged	separation	status	Sex	stage	ACME_p_screen	ACME_FDR	TotalEffect_p_screen	TotalEffect_FDR	ci_excludes_zero	rho_at_zero	ACME_probit	flag_ci_includes_zero
TC_32	LC_1	Steatosis	136	57	0.119378	0.0645728	0.16484	0	0.00619212	0.00579765	0.8044	0.125176	0.0008	0.953684	0	3.19537	3.19537	FALSE	FALSE	TRUE	FALSE	ok	Women	confirm	0	0	0	0	TRUE	0.6	0.106652	FALSE
TC_25	LC_1	Inflammation	136	67	0.10224	0.0561877	0.158406	0	0.0125852	0.0126072	0.6836	0.114848	0.0028	0.890226	0	1.9836	1.9836	FALSE	FALSE	TRUE	FALSE	ok	Women	confirm	0	0	0.012	0.0163953	TRUE	0.5	0.0982883	FALSE
TC_30	LC_1	Steatosis	136	57	0.16268	0.111377	0.223907	0	0.0321847	0.0248989	0.3748	0.187579	0	0.867262	2.77556e-17	3.09719	3.09719	FALSE	FALSE	TRUE	FALSE	ok	Women	confirm	0	0	0	0	TRUE	0.6	0.15633	FALSE
TC_31	LC_1	Inflammation	136	67	-0.152085	-0.216402	-0.107155	0	-0.0417916	-0.0375897	0.3608	-0.189675	0	0.80182	2.77556e-17	1.89562	1.89562	FALSE	FALSE	TRUE	FALSE	ok	Women	confirm	0	0	0	0	TRUE	0.5	-0.145184	FALSE
TC_30	LC_1	Inflammation	136	67	0.1445	0.10357	0.213926	0	0.0462182	0.0424038	0.2744	0.186904	0	0.773125	2.77556e-17	1.88935	1.88935	FALSE	FALSE	TRUE	FALSE	ok	Women	confirm	0	0	0	0	TRUE	0.5	0.144057	FALSE
TC_32	LC_1	Inflammation	136	67	0.0918	0.0588099	0.150182	0	0.0353425	0.0349939	0.2644	0.126794	0.0004	0.724009	0	1.91815	1.91815	FALSE	FALSE	TRUE	FALSE	ok	Women	confirm	0	0	0	0	TRUE	0.5	0.0955755	FALSE
TC_26	LC_1	Steatosis	136	57	0.14598	0.120133	0.234825	0	0.101911	0.068765	0.0264	0.214745	0	0.679783	0	2.83434	2.83434	FALSE	FALSE	TRUE	FALSE	ok	Women	confirm	0	0	0	0	TRUE	0.55	0.164202	FALSE
TC_26	LC_1	Inflammation	136	67	0.160776	0.112569	0.227407	0	0.105223	0.0882483	0.0488	0.249024	0	0.645624	0	1.71195	1.71195	FALSE	FALSE	TRUE	FALSE	ok	Women	confirm	0	0	0	0	TRUE	0.45	0.151028	FALSE
TC_31	LC_6	Steatosis	136	57	-0.0727859	-0.130699	-0.0296131	0	-0.121774	-0.124092	0.0012	-0.196878	0	0.369701	2.77556e-17	1.8581	1.8581	FALSE	FALSE	TRUE	FALSE	ok	Women	confirm	0	0	0	0	TRUE	0.5	-0.0709593	FALSE
TC_26	LC_6	Steatosis	136	57	0.0896605	0.0519618	0.135166	0	0.245749	0.194458	0	0.284119	0	0.315574	0	2.17142	2.17142	FALSE	FALSE	TRUE	FALSE	ok	Women	confirm	0	0	0	0	TRUE	0.5	0.0847366	FALSE
TC_31	LC_12	Inflammation	136	67	-0.0634506	-0.113985	-0.0277482	0.0004	-0.149108	-0.140538	0	-0.203989	0	0.31105	0	0.979292	0.979292	FALSE	FALSE	TRUE	FALSE	ok	Women	confirm	0	0	0	0	TRUE	-0.3	-0.0521739	FALSE
TC_30	LC_12	Steatosis	136	57	0.0684149	0.0293245	0.114278	0.0008	0.172127	0.160656	0	0.22907	0	0.298663	-2.77556e-17	1.24812	1.24812	FALSE	FALSE	TRUE	FALSE	ok	Women	confirm	0	0	0	0	TRUE	-0.4	0.0634607	FALSE
TC_30	LC_12	Inflammation	136	67	0.0599927	0.0254512	0.113831	0.0008	0.149802	0.144881	0.0012	0.204873	0	0.292828	2.77556e-17	1.01682	1.01682	FALSE	FALSE	TRUE	FALSE	ok	Women	confirm	0	0	0	0	TRUE	-0.35	0.0506104	FALSE
TC_26	LC_6	Inflammation	136	67	0.0751076	0.0423583	0.126053	0	0.22778	0.210174	0	0.285282	0	0.263275	0	1.21379	1.21379	FALSE	FALSE	TRUE	FALSE	ok	Women	confirm	0	0	0	0	TRUE	0.35	0.0706135	FALSE
TC_26	LC_12	Steatosis	136	57	0.0605895	0.0296104	0.102857	0	0.265891	0.226048	0	0.286638	0	0.21138	0	2.22203	2.22203	FALSE	FALSE	TRUE	FALSE	ok	Women	confirm	0	0	0	0	TRUE	-0.4	0.0569633	FALSE
TC_26	LC_12	Inflammation	136	67	0.0581892	0.0254173	0.103083	0.0008	0.260638	0.242651	0	0.300841	0	0.193422	0	1.34527	1.34527	FALSE	FALSE	TRUE	FALSE	ok	Women	confirm	0	0	0	0	TRUE	-0.3	0.0454744	FALSE
TC_8	LC_7	Inflammation	136	67	-0.041039	-0.0913107	-0.0127123	0.0024	-0.075024	-0.0738811	0.1004	-0.11492	0.0068	0.357109	-1.38778e-17	0.646834	0.646834	FALSE	FALSE	TRUE	FALSE	ok	Women	confirm	0.002	0.0204348	0.008	0.0118987	TRUE	-0.25	-0.037841	FALSE
TC_31	LC_12	Steatosis	136	57	-0.0692094	-0.122762	-0.0324977	0.0004	-0.137264	-0.136064	0.0028	-0.205273	0	0.337157	2.77556e-17	1.20433	1.20433	FALSE	FALSE	TRUE	FALSE	ok	Women	confirm	0.002	0.0204348	0	0	TRUE	-0.4	-0.0674724	FALSE
TC_31	LC_6	Inflammation	136	67	-0.065193	-0.114944	-0.0261234	0.0004	-0.146095	-0.138179	0	-0.203372	0	0.320561	0	1.28891	1.28891	FALSE	FALSE	TRUE	FALSE	ok	Women	confirm	0.002	0.0204348	0	0	TRUE	0.4	-0.0572142	FALSE
TC_27	LC_7	Inflammation	136	67	-0.0450793	-0.0954328	-0.0154175	0.0024	-0.0631496	-0.0620184	0.1764	-0.107098	0.01	0.420918	0	0.635175	0.635175	FALSE	FALSE	TRUE	FALSE	ok	Women	confirm	0.004	0.0391667	0.016	0.0211236	TRUE	-0.25	-0.0419361	FALSE
TC_8	LC_5	Steatosis	136	57	-0.047045	-0.121316	-0.0118374	0.0092	-0.0821945	-0.0829127	0.1092	-0.129958	0.0044	0.362003	0	0.650615	0.650615	FALSE	FALSE	TRUE	FALSE	ok	Women	confirm	0.008	0.0696296	0.014	0.0188	TRUE	-0.25	-0.0415712	FALSE
TC_4	LC_5	Steatosis	136	57	-0.0453722	-0.111998	-0.00893843	0.0204	-0.105762	-0.107112	0.022	-0.152484	0	0.297554	-2.77556e-17	0.604697	0.604697	FALSE	FALSE	TRUE	FALSE	ok	Women	confirm	0.008	0.0696296	0.004	0.00691176	TRUE	-0.25	-0.039366	FALSE
TC_34	LC_5	Steatosis	136	57	0.0312118	0.00610595	0.0658183	0.0236	0.0873377	0.0841948	0.0272	0.115407	0.006	0.270451	1.38778e-17	0.699527	0.699527	FALSE	FALSE	TRUE	FALSE	ok	Women	confirm	0.008	0.0696296	0.004	0.00691176	TRUE	-0.25	0.0256403	FALSE
TC_32	LC_6	Inflammation	136	67	0.047684	0.0181174	0.0901002	0.0052	0.0936157	0.0908454	0.0152	0.138529	0	0.344216	0	1.26225	1.26225	FALSE	FALSE	TRUE	FALSE	ok	Women	confirm	0.01	0.0839286	0	0	TRUE	0.4	0.0466926	FALSE
TC_18	LC_5	Steatosis	136	57	0.0462206	0.00825515	0.097522	0.016	0.0877128	0.082808	0.036	0.129029	0.0016	0.35822	0	0.633536	0.633536	FALSE	FALSE	TRUE	FALSE	ok	Women	confirm	0.012	0.094	0.002	0.00412281	TRUE	-0.25	0.0390586	FALSE
TC_30	LC_6	Steatosis	136	57	0.06573	0.0171267	0.113297	0.01	0.173547	0.159329	0	0.225059	0	0.292057	0	2.17387	2.17387	FALSE	FALSE	TRUE	FALSE	ok	Women	confirm	0.012	0.094	0	0	TRUE	0.55	0.0591166	FALSE

### Sheet: Table S16b
Table S16b. All candidate mediation triples screened in men and women. All candidate triples: 42 in men (n = 50) and 235 in women (n = 136). Both modules in a triple were associated with the same histological feature within sex (FDR ≤ 0.10; Benjamini–Hochberg within each omics layer, transcriptomic and lipid module–trait tests corrected separately). FDR was computed across all candidate triples within each sex. Triples were not fitted when fewer than ten participants were in the smaller outcome class. Models with separated or non-convergent outcome fits were excluded. No triple in men reached ACME FDR ≤ 0.10.
TranscriptomicME	MediatorME	Outcome	n	n_minority_class	ACME	ACME_lo	ACME_hi	ACME_p	ADE_control	ADE_treated	ADE_p	TotalEffect	TotalEffect_p	PropMediated	decomposition_gap	max_abs_coef	max_abs_coef_perSD	crit_coef	crit_fitted	converged	separation	status	Sex	stage	ACME_FDR	TotalEffect_FDR
TC_31	LC_12	Steatosis	50	6	NA	NA	NA	NA	NA	NA	NA	NA	NA	NA	NA	NA	NA	NA	NA	NA	NA	skipped: minority class n=6	Male	screen	NA	NA
TC_4	LC_12	Steatosis	50	6	NA	NA	NA	NA	NA	NA	NA	NA	NA	NA	NA	NA	NA	NA	NA	NA	NA	skipped: minority class n=6	Male	screen	NA	NA
TC_31	LC_14	Steatosis	50	6	NA	NA	NA	NA	NA	NA	NA	NA	NA	NA	NA	NA	NA	NA	NA	NA	NA	skipped: minority class n=6	Male	screen	NA	NA
TC_4	LC_14	Steatosis	50	6	NA	NA	NA	NA	NA	NA	NA	NA	NA	NA	NA	NA	NA	NA	NA	NA	NA	skipped: minority class n=6	Male	screen	NA	NA
TC_31	LC_10	Steatosis	50	6	NA	NA	NA	NA	NA	NA	NA	NA	NA	NA	NA	NA	NA	NA	NA	NA	NA	skipped: minority class n=6	Male	screen	NA	NA
TC_4	LC_10	Steatosis	50	6	NA	NA	NA	NA	NA	NA	NA	NA	NA	NA	NA	NA	NA	NA	NA	NA	NA	skipped: minority class n=6	Male	screen	NA	NA
TC_31	LC_5	Steatosis	50	6	NA	NA	NA	NA	NA	NA	NA	NA	NA	NA	NA	NA	NA	NA	NA	NA	NA	skipped: minority class n=6	Male	screen	NA	NA
TC_4	LC_5	Steatosis	50	6	NA	NA	NA	NA	NA	NA	NA	NA	NA	NA	NA	NA	NA	NA	NA	NA	NA	skipped: minority class n=6	Male	screen	NA	NA
TC_31	LC_7	Steatosis	50	6	NA	NA	NA	NA	NA	NA	NA	NA	NA	NA	NA	NA	NA	NA	NA	NA	NA	skipped: minority class n=6	Male	screen	NA	NA
TC_4	LC_7	Steatosis	50	6	NA	NA	NA	NA	NA	NA	NA	NA	NA	NA	NA	NA	NA	NA	NA	NA	NA	skipped: minority class n=6	Male	screen	NA	NA
TC_31	LC_1	Steatosis	50	6	NA	NA	NA	NA	NA	NA	NA	NA	NA	NA	NA	NA	NA	NA	NA	NA	NA	skipped: minority class n=6	Male	screen	NA	NA
TC_4	LC_1	Steatosis	50	6	NA	NA	NA	NA	NA	NA	NA	NA	NA	NA	NA	NA	NA	NA	NA	NA	NA	skipped: minority class n=6	Male	screen	NA	NA
TC_31	LC_6	Steatosis	50	6	NA	NA	NA	NA	NA	NA	NA	NA	NA	NA	NA	NA	NA	NA	NA	NA	NA	skipped: minority class n=6	Male	screen	NA	NA
TC_4	LC_6	Steatosis	50	6	NA	NA	NA	NA	NA	NA	NA	NA	NA	NA	NA	NA	NA	NA	NA	NA	NA	skipped: minority class n=6	Male	screen	NA	NA
TC_30	LC_14	Inflammation	50	10	0.0432431	-0.0145267	0.10698	0.102	0.0861637	0.0615762	0.022	0.104819	0.012	0.426439	-1.38778e-17	1.60961	1.60961	FALSE	FALSE	TRUE	FALSE	ok	Male	screen	0.249333	0.0208421
TC_22	LC_14	Inflammation	50	10	-0.0601688	-0.153161	0.00311061	0.072	-0.110509	-0.123918	0.122	-0.184087	0.026	0.319833	0	1.21409	1.21409	FALSE	FALSE	TRUE	FALSE	ok	Male	screen	0.22	0.0272381
TC_31	LC_14	Inflammation	50	10	-0.0503908	-0.156226	0.0234141	0.198	-0.201126	-0.223798	0.08	-0.274189	0.014	0.159731	0	1.52938	1.52938	FALSE	FALSE	TRUE	FALSE	ok	Male	screen	0.323714	0.0208421
TC_26	LC_14	Inflammation	50	10	0.0443434	0.00566302	0.104195	0.032	0.0873878	0.0618313	0.04	0.106175	0.01	0.409848	0	2.13906	2.13906	FALSE	FALSE	TRUE	FALSE	ok	Male	screen	0.22	0.0208421
TC_30	LC_10	Inflammation	50	10	0.0240457	-0.0287127	0.0747495	0.206	0.0960039	0.0779905	0.002	0.102036	0.006	0.260815	0	2.2111	2.2111	FALSE	FALSE	TRUE	FALSE	ok	Male	screen	0.323714	0.0208421
TC_22	LC_10	Inflammation	50	10	-0.0136365	-0.0646304	0.0172867	0.454	-0.200435	-0.206928	0.022	-0.220564	0.016	0.0427773	-2.77556e-17	1.38597	1.38597	FALSE	FALSE	TRUE	FALSE	ok	Male	screen	0.475619	0.0208421
TC_31	LC_10	Inflammation	50	10	-0.0197098	-0.104376	0.0416545	0.54	-0.288884	-0.303459	0.014	-0.323169	0.008	0.0464337	0	2.00649	2.00649	FALSE	FALSE	TRUE	FALSE	ok	Male	screen	0.54	0.0208421
TC_26	LC_10	Inflammation	50	10	0.0207658	-0.0123882	0.0605571	0.16	0.0944011	0.0806095	0.024	0.101375	0.018	0.198974	0	1.99014	1.99014	FALSE	FALSE	TRUE	FALSE	ok	Male	screen	0.293333	0.0208421
TC_30	LC_9	Inflammation	50	10	0.00995334	-0.0142372	0.0427941	0.428	0.0933945	0.0858244	0.006	0.0957777	0.006	0.100403	0	2.25826	2.25826	FALSE	FALSE	TRUE	FALSE	ok	Male	screen	0.475619	0.0208421
TC_22	LC_9	Inflammation	50	10	-0.0120172	-0.0544198	0.0141288	0.438	-0.20172	-0.20828	0.016	-0.220297	0.006	0.0378295	0	1.37803	1.37803	FALSE	FALSE	TRUE	FALSE	ok	Male	screen	0.475619	0.0208421
TC_31	LC_9	Inflammation	50	10	-0.0116456	-0.049965	0.0116458	0.316	-0.298957	-0.311263	0.006	-0.322909	0.002	0.0259699	0	2.05235	2.05235	FALSE	FALSE	TRUE	FALSE	ok	Male	screen	0.408941	0.0208421
TC_26	LC_9	Inflammation	50	10	0.0135256	-0.00826447	0.0469619	0.266	0.0966632	0.0878467	0.016	0.101372	0.018	0.120529	1.38778e-17	1.88152	1.88152	FALSE	FALSE	TRUE	FALSE	ok	Male	screen	0.36575	0.0208421
TC_30	LC_5	Inflammation	50	10	0.0594137	-0.0018627	0.135172	0.06	0.07368	0.0458321	0.05	0.105246	0.002	0.592103	0	1.42414	1.42414	FALSE	FALSE	TRUE	FALSE	ok	Male	screen	0.22	0.0208421
TC_22	LC_5	Inflammation	50	10	-0.0521878	-0.131761	0.00440539	0.072	-0.11587	-0.128792	0.104	-0.18098	0.028	0.267451	0	1.76513	1.76513	FALSE	FALSE	TRUE	FALSE	ok	Male	screen	0.22	0.028
TC_31	LC_5	Inflammation	50	10	-0.081441	-0.187593	-0.00100249	0.05	-0.162502	-0.193222	0.138	-0.274663	0.018	0.294247	0	1.45425	1.45425	FALSE	FALSE	TRUE	FALSE	ok	Male	screen	0.22	0.0208421
TC_26	LC_5	Inflammation	50	10	0.056433	0.0109027	0.129843	0.016	0.0747178	0.0433821	0.052	0.0998152	0.012	0.575018	0	2.03438	2.03438	FALSE	FALSE	TRUE	FALSE	ok	Male	screen	0.22	0.0208421
TC_30	LC_7	Inflammation	50	10	0.0429322	-0.00836874	0.105809	0.08	0.0827751	0.0596703	0.036	0.102602	0.014	0.436327	1.38778e-17	1.53308	1.53308	FALSE	FALSE	TRUE	FALSE	ok	Male	screen	0.22	0.0208421
TC_22	LC_7	Inflammation	50	10	-0.0284922	-0.0957406	0.0134398	0.224	-0.159328	-0.16946	0.04	-0.197952	0.018	0.124783	0	1.32775	1.32775	FALSE	FALSE	TRUE	FALSE	ok	Male	screen	0.328533	0.0208421
TC_31	LC_7	Inflammation	50	10	-0.043912	-0.127096	0.0102332	0.126	-0.216425	-0.240233	0.058	-0.284145	0.016	0.140707	0	1.59458	1.59458	FALSE	FALSE	TRUE	FALSE	ok	Male	screen	0.2772	0.0208421
TC_26	LC_7	Inflammation	50	10	0.0362773	0.00437432	0.0883796	0.028	0.0814245	0.06012	0.028	0.0963973	0.018	0.370035	0	1.90999	1.90999	FALSE	FALSE	TRUE	FALSE	ok	Male	screen	0.22	0.0208421
TC_30	LC_1	Inflammation	50	10	NA	NA	NA	NA	NA	NA	NA	NA	NA	NA	NA	183.334	183.334	TRUE	TRUE	FALSE	TRUE	excluded: model error (mediate failed)	Male	screen	NA	NA
TC_22	LC_1	Inflammation	50	10	-0.111891	-0.277873	0.0843172	0.154	-0.0103767	-0.0134924	0.682	-0.125384	0.228	0.814491	0	10.6823	10.6823	TRUE	TRUE	TRUE	TRUE	excluded: separation	Male	screen	NA	NA
TC_31	LC_1	Inflammation	50	10	-0.111654	-0.250522	0.0947084	0.122	0.000954064	0.00335183	0.792	-0.108302	0.196	1.04896	0	10.5375	10.5375	TRUE	TRUE	TRUE	TRUE	excluded: separation	Male	screen	NA	NA
TC_26	LC_1	Inflammation	50	10	NA	NA	NA	NA	NA	NA	NA	NA	NA	NA	NA	103.452	103.452	TRUE	TRUE	FALSE	TRUE	excluded: model error (mediate failed)	Male	screen	NA	NA
TC_30	LC_6	Inflammation	50	10	0.0145131	-0.0427803	0.0702946	0.548	0.112056	0.103008	0.032	0.117521	0.032	0.137408	0	4.32906	4.32906	FALSE	TRUE	TRUE	TRUE	excluded: separation	Male	screen	NA	NA
TC_22	LC_6	Inflammation	50	10	-0.0389484	-0.110014	0.0107321	0.158	-0.168998	-0.183116	0.052	-0.222065	0.018	0.164272	0	1.62651	1.62651	FALSE	FALSE	TRUE	FALSE	ok	Male	screen	0.293333	0.0208421
TC_31	LC_6	Inflammation	50	10	-0.0253394	-0.105658	0.0277282	0.392	-0.251563	-0.261578	0.022	-0.286917	0.022	0.0749795	-5.55112e-17	2.38194	2.38194	FALSE	FALSE	TRUE	FALSE	ok	Male	screen	0.475619	0.0242
TC_26	LC_6	Inflammation	50	10	-0.0170464	-0.0835435	0.0386201	0.578	0.105883	0.114044	0.026	0.0969978	0.038	-0.149316	1.38778e-17	3.40803	3.40803	FALSE	TRUE	TRUE	TRUE	excluded: separation	Male	screen	NA	NA
TC_30	MC_1	Steatosis	136	57	0.0215808	-0.00175626	0.051061	0.068	0.191244	0.184399	0	0.20598	0	0.0969021	0	1.06028	1.06028	FALSE	FALSE	TRUE	FALSE	ok	Female	screen	0.180769	0
TC_22	MC_1	Steatosis	136	57	-0.00369151	-0.0283305	0.0181447	0.764	-0.0937361	-0.0937505	0.046	-0.0974421	0.048	0.02907	0	0.538351	0.538351	FALSE	FALSE	TRUE	FALSE	ok	Female	screen	0.803616	0.0537143
TC_31	MC_1	Steatosis	136	57	-0.0120505	-0.0362304	0.0045965	0.224	-0.196769	-0.196426	0	-0.208477	0	0.0529567	0	0.931987	0.931987	FALSE	FALSE	TRUE	FALSE	ok	Female	screen	0.31426	0
TC_18	MC_1	Steatosis	136	57	0.0214193	0.000534208	0.0504376	0.044	0.103125	0.100637	0.012	0.122056	0.008	0.165272	0	0.532152	0.59946	FALSE	FALSE	TRUE	FALSE	ok	Female	screen	0.166774	0.0118987
TC_25	MC_1	Steatosis	136	57	0.0103849	-0.007455	0.0335054	0.258	0.0883719	0.0873723	0.04	0.0977572	0.024	0.0943166	0	0.516253	0.516253	FALSE	FALSE	TRUE	FALSE	ok	Female	screen	0.334972	0.0292228
TC_26	MC_1	Steatosis	136	57	0.0161461	-0.00147546	0.0415848	0.088	0.253235	0.241955	0	0.258101	0	0.0590625	0	2.19148	2.19148	FALSE	FALSE	TRUE	FALSE	ok	Female	screen	0.188	0
TC_32	MC_1	Steatosis	136	57	0.009907	-0.00811581	0.03116	0.29	0.124194	0.122653	0.006	0.13256	0	0.0693357	0	0.656405	0.656405	FALSE	FALSE	TRUE	FALSE	ok	Female	screen	0.360582	0
TC_34	MC_1	Steatosis	136	57	0.00980031	-0.00954016	0.0338419	0.302	0.103507	0.102375	0.01	0.112175	0.004	0.0791664	0	0.536699	0.553701	FALSE	FALSE	TRUE	FALSE	ok	Female	screen	0.373526	0.00691176
TC_4	MC_1	Steatosis	136	57	-0.0196779	-0.0493524	-0.00101548	0.038	-0.127027	-0.127107	0.008	-0.146784	0	0.124546	0	0.593789	0.593789	FALSE	FALSE	TRUE	FALSE	ok	Female	screen	0.16537	0
TC_8	MC_1	Steatosis	136	57	-0.0219438	-0.0527685	-0.00142896	0.038	-0.10195	-0.102195	0.028	-0.124139	0.01	0.171225	0	0.471246	0.524982	FALSE	FALSE	TRUE	FALSE	ok	Female	screen	0.16537	0.0144172
TC_30	MC_2	Steatosis	136	57	0.0157371	-0.00154155	0.0420525	0.096	0.193772	0.188558	0	0.204295	0	0.0703612	0	1.08943	1.08943	FALSE	FALSE	TRUE	FALSE	ok	Female	screen	0.197895	0
TC_22	MC_2	Steatosis	136	57	-0.00791522	-0.0325747	0.0115159	0.376	-0.0889067	-0.0889835	0.066	-0.0968987	0.048	0.0659571	0	0.434587	0.522818	FALSE	FALSE	TRUE	FALSE	ok	Female	screen	0.44402	0.0537143
TC_31	MC_2	Steatosis	136	57	-0.0101665	-0.0315274	0.00502171	0.238	-0.197927	-0.197651	0	-0.207818	0	0.0446625	2.77556e-17	0.928294	0.928294	FALSE	FALSE	TRUE	FALSE	ok	Female	screen	0.323295	0
TC_18	MC_2	Steatosis	136	57	0.0214162	-0.00469019	0.0513261	0.112	0.10483	0.102289	0.01	0.123706	0.004	0.167938	0	0.535904	0.626714	FALSE	FALSE	TRUE	FALSE	ok	Female	screen	0.217521	0.00691176
TC_25	MC_2	Steatosis	136	57	0.0101959	-0.00383194	0.0310609	0.202	0.0851146	0.084167	0.04	0.0943629	0.022	0.095006	-1.38778e-17	0.427024	0.504411	FALSE	FALSE	TRUE	FALSE	ok	Female	screen	0.298553	0.0272105
TC_26	MC_2	Steatosis	136	57	0.0131295	-0.00384959	0.0366596	0.134	0.252483	0.243161	0	0.25629	0	0.0474211	0	2.15121	2.15121	FALSE	FALSE	TRUE	FALSE	ok	Female	screen	0.236767	0
TC_32	MC_2	Steatosis	136	57	0.0125789	-0.00193262	0.0368002	0.108	0.12216	0.120304	0.002	0.132883	0	0.0851727	0	0.616297	0.616297	FALSE	FALSE	TRUE	FALSE	ok	Female	screen	0.2115	0
TC_34	MC_2	Steatosis	136	57	0.0157521	-0.00146964	0.0409666	0.068	0.100643	0.0988956	0.01	0.114648	0.004	0.129875	0	0.495129	0.57173	FALSE	FALSE	TRUE	FALSE	ok	Female	screen	0.180769	0.00691176
TC_4	MC_2	Steatosis	136	57	-0.0208702	-0.0522119	0.00760996	0.166	-0.128491	-0.128557	0.012	-0.149427	0.004	0.136483	0	0.584327	0.584327	FALSE	FALSE	TRUE	FALSE	ok	Female	screen	0.269034	0.00691176
TC_8	MC_2	Steatosis	136	57	-0.0201706	-0.0475698	0.00133467	0.064	-0.107627	-0.107881	0.028	-0.128052	0.006	0.155922	0	0.49228	0.552565	FALSE	FALSE	TRUE	FALSE	ok	Female	screen	0.180769	0.00959184
TC_30	MC_14	Steatosis	136	57	0.00779126	-0.00556568	0.0286044	0.278	0.195322	0.192806	0	0.200597	0	0.0315431	0	1.08399	1.08399	FALSE	FALSE	TRUE	FALSE	ok	Female	screen	0.3475	0
TC_22	MC_14	Steatosis	136	57	-0.00150658	-0.0201424	0.0166954	0.832	-0.0945326	-0.0945459	0.056	-0.0960524	0.05	0.0130327	0	0.424709	0.487304	FALSE	FALSE	TRUE	FALSE	ok	Female	screen	0.861322	0.0551643
TC_31	MC_14	Steatosis	136	57	-0.0105479	-0.0332026	0.00528854	0.19	-0.197747	-0.19742	0.002	-0.207968	0.002	0.0446918	0	0.898844	0.898844	FALSE	FALSE	TRUE	FALSE	ok	Female	screen	0.29183	0.00412281
TC_18	MC_14	Steatosis	136	57	-0.0078106	-0.0293881	0.00846498	0.398	0.125552	0.126619	0.002	0.118809	0.004	-0.0582784	0	0.658659	0.658659	FALSE	FALSE	TRUE	FALSE	ok	Female	screen	0.46302	0.00691176
TC_25	MC_14	Steatosis	136	57	0.00569436	-0.00848493	0.0252136	0.464	0.0898721	0.0893049	0.034	0.0949993	0.022	0.0491697	0	0.447391	0.476391	FALSE	FALSE	TRUE	FALSE	ok	Female	screen	0.524231	0.0272105
TC_26	MC_14	Steatosis	136	57	0.00866294	-0.00491341	0.0303996	0.25	0.253352	0.247359	0	0.256022	0	0.0287122	0	2.13223	2.13223	FALSE	FALSE	TRUE	FALSE	ok	Female	screen	0.331921	0
TC_32	MC_14	Steatosis	136	57	0.0101967	-0.00380876	0.031824	0.18	0.129859	0.128228	0.004	0.138425	0.002	0.0649749	0	0.647031	0.647031	FALSE	FALSE	TRUE	FALSE	ok	Female	screen	0.282	0.00412281
TC_34	MC_14	Steatosis	136	57	0.002217	-0.013922	0.0197078	0.766	0.109584	0.109301	0.01	0.111518	0.008	0.0163876	0	0.561522	0.561522	FALSE	FALSE	TRUE	FALSE	ok	Female	screen	0.803616	0.0118987
TC_4	MC_14	Steatosis	136	57	0.00519872	-0.014725	0.0251471	0.554	-0.155231	-0.155173	0.002	-0.149974	0.002	-0.0292105	-2.77556e-17	0.732516	0.732516	FALSE	FALSE	TRUE	FALSE	ok	Female	screen	0.619952	0.00412281
TC_8	MC_14	Steatosis	136	57	0.00602157	-0.00972847	0.0262407	0.45	-0.127024	-0.126893	0.01	-0.120871	0.012	-0.0437	1.38778e-17	0.592178	0.592178	FALSE	FALSE	TRUE	FALSE	ok	Female	screen	0.51335	0.0163953
TC_30	MC_11	Steatosis	136	57	0.0102203	-0.00479527	0.033963	0.218	0.193901	0.190739	0	0.20096	0	0.0444251	2.77556e-17	1.08222	1.08222	FALSE	FALSE	TRUE	FALSE	ok	Female	screen	0.308614	0
TC_22	MC_11	Steatosis	136	57	0.0048577	-0.0123968	0.0256896	0.624	-0.0988583	-0.0987213	0.02	-0.0938635	0.034	-0.0403436	0	0.492121	0.518451	FALSE	FALSE	TRUE	FALSE	ok	Female	screen	0.685234	0.0397512
TC_31	MC_11	Steatosis	136	57	-0.0119199	-0.0367157	0.00439572	0.152	-0.194735	-0.194427	0	-0.206347	0	0.0519571	-2.77556e-17	0.901207	0.901207	FALSE	FALSE	TRUE	FALSE	ok	Female	screen	0.255143	0
TC_18	MC_11	Steatosis	136	57	-0.000483873	-0.0195967	0.0173945	0.964	0.122079	0.122131	0.006	0.121647	0.006	-0.00179987	0	0.641464	0.643361	FALSE	FALSE	TRUE	FALSE	ok	Female	screen	0.976466	0.00959184
TC_25	MC_11	Steatosis	136	57	0.00303305	-0.0134731	0.0236438	0.718	0.0915559	0.0912447	0.026	0.0942778	0.03	0.0238752	0	0.463201	0.502448	FALSE	FALSE	TRUE	FALSE	ok	Female	screen	0.763484	0.03525
TC_26	MC_11	Steatosis	136	57	0.00133682	-0.0152458	0.0201186	0.862	0.253914	0.253029	0	0.254366	0	0.00397409	0	2.14793	2.14793	FALSE	FALSE	TRUE	FALSE	ok	Female	screen	0.888465	0
TC_32	MC_11	Steatosis	136	57	0.00380222	-0.0151849	0.0229282	0.65	0.131064	0.130423	0	0.134226	0	0.0247453	0	0.669451	0.669451	FALSE	FALSE	TRUE	FALSE	ok	Female	screen	0.703917	0
TC_34	MC_11	Steatosis	136	57	-0.00416136	-0.0240188	0.0118617	0.636	0.113177	0.113656	0.002	0.109495	0.008	-0.0304442	0	0.586548	0.586548	FALSE	FALSE	TRUE	FALSE	ok	Female	screen	0.695163	0.0118987
TC_4	MC_11	Steatosis	136	57	0.000448352	-0.0179441	0.0188615	0.98	-0.151676	-0.151633	0.002	-0.151184	0	-0.00160512	0	0.723901	0.723901	FALSE	FALSE	TRUE	FALSE	ok	Female	screen	0.984188	0
TC_8	MC_11	Steatosis	136	57	-0.0031509	-0.0224615	0.0122844	0.706	-0.118982	-0.118984	0.008	-0.122135	0.006	0.0174658	0	0.553329	0.553329	FALSE	FALSE	TRUE	FALSE	ok	Female	screen	0.754136	0.00959184
TC_30	LC_12	Steatosis	136	57	0.0633759	0.0211234	0.107956	0	0.156837	0.144128	0	0.207504	0	0.306626	0	1.24812	1.24812	FALSE	FALSE	TRUE	FALSE	ok	Female	screen	0	0
TC_22	LC_12	Steatosis	136	57	-0.0371794	-0.0835257	0.00521559	0.084	-0.0552508	-0.0551445	0.178	-0.0923239	0.026	0.401068	0	1.30221	1.30221	FALSE	FALSE	TRUE	FALSE	ok	Female	screen	0.18713	0.0313333
TC_31	LC_12	Steatosis	136	57	-0.0655614	-0.110911	-0.0264179	0.002	-0.133433	-0.130702	0.004	-0.196264	0	0.339011	-2.77556e-17	1.20433	1.20433	FALSE	FALSE	TRUE	FALSE	ok	Female	screen	0.0204348	0
TC_18	LC_12	Steatosis	136	57	0.00161856	-0.0367998	0.0391396	0.938	0.130677	0.130339	0.002	0.131958	0.006	0.0131101	2.77556e-17	1.38161	1.38161	FALSE	FALSE	TRUE	FALSE	ok	Female	screen	0.958391	0.00959184
TC_25	LC_12	Steatosis	136	57	0.0404638	0.00336195	0.0821475	0.034	0.065595	0.0632849	0.078	0.103749	0.012	0.391056	0	1.32786	1.32786	FALSE	FALSE	TRUE	FALSE	ok	Female	screen	0.16537	0.0163953
TC_26	LC_12	Steatosis	136	57	0.0586775	0.021545	0.101356	0	0.249204	0.213027	0	0.271704	0	0.214267	0	2.22203	2.22203	FALSE	FALSE	TRUE	FALSE	ok	Female	screen	0	0
TC_32	LC_12	Steatosis	136	57	0.0291772	-0.00774761	0.0677676	0.114	0.103587	0.100664	0.002	0.129842	0	0.22414	0	1.32124	1.32124	FALSE	FALSE	TRUE	FALSE	ok	Female	screen	0.217805	0
TC_34	LC_12	Steatosis	136	57	0.00272336	-0.0385678	0.0439777	0.904	0.119254	0.118806	0	0.121529	0.004	0.0222222	-1.38778e-17	1.43153	1.43153	FALSE	FALSE	TRUE	FALSE	ok	Female	screen	0.927686	0.00691176
TC_4	LC_12	Steatosis	136	57	-0.0255266	-0.0656474	0.0119092	0.17	-0.116429	-0.116044	0.006	-0.14157	0.006	0.179991	0	1.26304	1.26304	FALSE	FALSE	TRUE	FALSE	ok	Female	screen	0.273108	0.00959184
TC_8	LC_12	Steatosis	136	57	-0.0149979	-0.0528221	0.0196634	0.426	-0.0964532	-0.0963722	0.036	-0.11137	0.03	0.14006	-1.38778e-17	1.2791	1.2791	FALSE	FALSE	TRUE	FALSE	ok	Female	screen	0.490735	0.03525
TC_30	LC_14	Steatosis	136	57	0.0175631	-0.0095677	0.0496543	0.226	0.19347	0.187863	0	0.205427	0	0.083261	0	1.05769	1.05769	FALSE	FALSE	TRUE	FALSE	ok	Female	screen	0.31426	0
TC_22	LC_14	Steatosis	136	57	-0.0200977	-0.049199	7.14383e-05	0.052	-0.076893	-0.0770695	0.12	-0.0971672	0.05	0.195082	0	0.426558	0.556263	FALSE	FALSE	TRUE	FALSE	ok	Female	screen	0.179706	0.0551643
TC_31	LC_14	Steatosis	136	57	-0.0155407	-0.0400485	0.00065754	0.078	-0.190584	-0.190257	0	-0.205798	0	0.0690214	0	0.881536	0.881536	FALSE	FALSE	TRUE	FALSE	ok	Female	screen	0.185288	0
TC_18	LC_14	Steatosis	136	57	0.0211006	-0.00169862	0.050813	0.082	0.104757	0.102276	0.014	0.123377	0.004	0.165073	0	0.532886	0.654061	FALSE	FALSE	TRUE	FALSE	ok	Female	screen	0.185288	0.00691176
TC_25	LC_14	Steatosis	136	57	0.0135941	-0.00206758	0.0365544	0.118	0.0868704	0.0855592	0.054	0.0991533	0.028	0.130099	-1.38778e-17	0.439077	0.537567	FALSE	FALSE	TRUE	FALSE	ok	Female	screen	0.220079	0.033401
TC_26	LC_14	Steatosis	136	57	0.0165466	-0.00783045	0.0444808	0.208	0.251327	0.239554	0	0.2561	0	0.0654868	0	2.12963	2.12963	FALSE	FALSE	TRUE	FALSE	ok	Female	screen	0.301728	0
TC_32	LC_14	Steatosis	136	57	0.0132442	-0.00215703	0.0357209	0.102	0.121822	0.119803	0	0.133047	0	0.0928499	-2.77556e-17	0.625775	0.625775	FALSE	FALSE	TRUE	FALSE	ok	Female	screen	0.206638	0
TC_34	LC_14	Steatosis	136	57	0.0175383	0.000202441	0.042959	0.042	0.0970255	0.0951652	0.01	0.112703	0.006	0.14261	0	0.48441	0.604932	FALSE	FALSE	TRUE	FALSE	ok	Female	screen	0.166774	0.00959184
TC_4	LC_14	Steatosis	136	57	-0.019771	-0.0495039	0.00164783	0.08	-0.127227	-0.127385	0.006	-0.147156	0.002	0.131787	0	0.593115	0.601466	FALSE	FALSE	TRUE	FALSE	ok	Female	screen	0.185288	0.00412281
TC_8	LC_14	Steatosis	136	57	-0.022059	-0.0504382	-0.000189327	0.05	-0.103531	-0.103697	0.046	-0.125756	0.01	0.171138	0	0.475432	0.583028	FALSE	FALSE	TRUE	FALSE	ok	Female	screen	0.179706	0.0144172
TC_30	LC_10	Steatosis	136	57	0.0167509	-0.0103449	0.0493944	0.23	0.19189	0.186696	0	0.203447	0	0.0768844	0	1.05651	1.05651	FALSE	FALSE	TRUE	FALSE	ok	Female	screen	0.316082	0
TC_22	LC_10	Steatosis	136	57	-0.0131614	-0.0398352	0.00455696	0.184	-0.0825033	-0.0826459	0.082	-0.0958073	0.036	0.121084	1.38778e-17	0.449443	0.545441	FALSE	FALSE	TRUE	FALSE	ok	Female	screen	0.286358	0.0416749
TC_31	LC_10	Steatosis	136	57	-0.0192852	-0.0474909	0.00483208	0.13	-0.192045	-0.191488	0	-0.210773	0	0.0880665	0	0.881132	0.881132	FALSE	FALSE	TRUE	FALSE	ok	Female	screen	0.233206	0
TC_18	LC_10	Steatosis	136	57	0.0230118	-0.00562613	0.0544592	0.114	0.100889	0.0984095	0.016	0.121421	0	0.186486	0	0.512679	0.637176	FALSE	FALSE	TRUE	FALSE	ok	Female	screen	0.217805	0
TC_25	LC_10	Steatosis	136	57	0.00452929	-0.0132114	0.0250261	0.598	0.094952	0.0944317	0.024	0.098961	0.022	0.0382516	0	0.483782	0.536455	FALSE	FALSE	TRUE	FALSE	ok	Female	screen	0.659765	0.0272105
TC_26	LC_10	Steatosis	136	57	0.0117919	-0.0138267	0.0389241	0.332	0.25146	0.243312	0	0.255104	0	0.0458659	5.55112e-17	2.09477	2.09477	FALSE	FALSE	TRUE	FALSE	ok	Female	screen	0.400103	0
TC_32	LC_10	Steatosis	136	57	0.0199624	-0.00305912	0.046781	0.082	0.1154	0.112754	0.006	0.132716	0.002	0.145861	0	0.581227	0.581227	FALSE	FALSE	TRUE	FALSE	ok	Female	screen	0.185288	0.00412281
TC_34	LC_10	Steatosis	136	57	0.021021	-0.000892644	0.049081	0.064	0.093305	0.0912408	0.022	0.112262	0.002	0.178873	0	0.460076	0.591994	FALSE	FALSE	TRUE	FALSE	ok	Female	screen	0.180769	0.00412281
TC_4	LC_10	Steatosis	136	57	-0.0225725	-0.0542297	0.00507037	0.106	-0.128733	-0.12878	0.012	-0.151353	0.002	0.141662	2.77556e-17	0.584979	0.584979	FALSE	FALSE	TRUE	FALSE	ok	Female	screen	0.209328	0.00412281
TC_8	LC_10	Steatosis	136	57	-0.0229421	-0.0544039	0.00260496	0.086	-0.102583	-0.102769	0.048	-0.125711	0.014	0.171698	-2.77556e-17	0.462708	0.570038	FALSE	FALSE	TRUE	FALSE	ok	Female	screen	0.18713	0.0188
TC_30	LC_5	Steatosis	136	57	0.0368644	-0.00245123	0.0784898	0.068	0.179644	0.16897	0	0.205834	0	0.180364	0	0.990864	0.990864	FALSE	FALSE	TRUE	FALSE	ok	Female	screen	0.180769	0
TC_22	LC_5	Steatosis	136	57	-0.0245613	-0.0583346	0.00129587	0.07	-0.0664745	-0.0667053	0.154	-0.0912666	0.048	0.260395	0	0.720857	0.720857	FALSE	FALSE	TRUE	FALSE	ok	Female	screen	0.180769	0.0537143
TC_31	LC_5	Steatosis	136	57	-0.0291147	-0.0631797	-0.00420552	0.016	-0.178133	-0.177594	0	-0.206709	0	0.133814	0	0.863171	0.863171	FALSE	FALSE	TRUE	FALSE	ok	Female	screen	0.113939	0
TC_18	LC_5	Steatosis	136	57	0.0438958	0.00828876	0.0814682	0.012	0.0866021	0.08215	0.042	0.126046	0.002	0.337551	0	0.633536	0.633536	FALSE	FALSE	TRUE	FALSE	ok	Female	screen	0.094	0.00412281
TC_25	LC_5	Steatosis	136	57	0.0253785	0.00160577	0.0570224	0.036	0.0710548	0.0690263	0.102	0.0944047	0.022	0.263663	0	0.692576	0.692576	FALSE	FALSE	TRUE	FALSE	ok	Female	screen	0.16537	0.0272105
TC_26	LC_5	Steatosis	136	57	0.0261337	-0.00689596	0.0608926	0.12	0.24514	0.227576	0	0.25371	0	0.103426	0	2.05653	2.05653	FALSE	FALSE	TRUE	FALSE	ok	Female	screen	0.222047	0
TC_32	LC_5	Steatosis	136	57	0.0229803	0.00134494	0.0558354	0.038	0.109973	0.106886	0.004	0.129867	0.002	0.165053	0	0.703417	0.703417	FALSE	FALSE	TRUE	FALSE	ok	Female	screen	0.16537	0.00412281
TC_34	LC_5	Steatosis	136	57	0.0298836	0.00662908	0.0588629	0.008	0.0830735	0.0802762	0.028	0.11016	0.004	0.26737	0	0.699527	0.699527	FALSE	FALSE	TRUE	FALSE	ok	Female	screen	0.0696296	0.00691176
TC_4	LC_5	Steatosis	136	57	-0.0440564	-0.0841114	-0.0109246	0.008	-0.10371	-0.103969	0.04	-0.148025	0.004	0.292844	0	0.604697	0.604697	FALSE	FALSE	TRUE	FALSE	ok	Female	screen	0.0696296	0.00691176
TC_8	LC_5	Steatosis	136	57	-0.046018	-0.0872442	-0.0135973	0.008	-0.0785311	-0.078854	0.118	-0.124872	0.014	0.369078	0	0.650615	0.650615	FALSE	FALSE	TRUE	FALSE	ok	Female	screen	0.0696296	0.0188
TC_30	LC_7	Steatosis	136	57	0.0226322	-0.0121781	0.0593849	0.212	0.186829	0.179972	0	0.202604	0	0.107225	0	1.03429	1.03429	FALSE	FALSE	TRUE	FALSE	ok	Female	screen	0.30378	0
TC_22	LC_7	Steatosis	136	57	-0.0194706	-0.0482808	0.000432943	0.064	-0.074781	-0.0749401	0.116	-0.0944107	0.046	0.197553	0	0.520266	0.527587	FALSE	FALSE	TRUE	FALSE	ok	Female	screen	0.180769	0.0524757
TC_31	LC_7	Steatosis	136	57	-0.0204154	-0.04975	0.00026751	0.062	-0.187893	-0.187387	0	-0.207802	0	0.0940725	0	0.875872	0.875872	FALSE	FALSE	TRUE	FALSE	ok	Female	screen	0.180769	0
TC_18	LC_7	Steatosis	136	57	0.0299485	-0.00113445	0.0645621	0.058	0.0979532	0.0946244	0.024	0.124573	0.004	0.232876	0	0.507529	0.62909	FALSE	FALSE	TRUE	FALSE	ok	Female	screen	0.180769	0.00691176
TC_25	LC_7	Steatosis	136	57	0.0204086	0.000742347	0.0504637	0.034	0.0758385	0.0741231	0.1	0.0945317	0.036	0.203974	0	0.500282	0.510201	FALSE	FALSE	TRUE	FALSE	ok	Female	screen	0.16537	0.0416749
TC_26	LC_7	Steatosis	136	57	0.016693	-0.0187035	0.0539339	0.328	0.248366	0.236796	0	0.253489	0	0.0636718	0	2.09783	2.09783	FALSE	FALSE	TRUE	FALSE	ok	Female	screen	0.39732	0
TC_32	LC_7	Steatosis	136	57	0.0195397	0.00109923	0.0471445	0.036	0.115967	0.113233	0.006	0.132772	0.006	0.144088	0	0.584867	0.584867	FALSE	FALSE	TRUE	FALSE	ok	Female	screen	0.16537	0.00959184
TC_34	LC_7	Steatosis	136	57	0.0243817	0.00127529	0.0505449	0.022	0.0899288	0.0875671	0.018	0.111949	0.002	0.214299	0	0.485277	0.572279	FALSE	FALSE	TRUE	FALSE	ok	Female	screen	0.12925	0.00412281
TC_4	LC_7	Steatosis	136	57	-0.0302068	-0.064407	-0.000654499	0.042	-0.11477	-0.114779	0.032	-0.144986	0.002	0.201427	0	0.547779	0.570522	FALSE	FALSE	TRUE	FALSE	ok	Female	screen	0.166774	0.00412281
TC_8	LC_7	Steatosis	136	57	-0.0293875	-0.0667045	-0.00354562	0.024	-0.0958704	-0.0960822	0.06	-0.12547	0.008	0.232603	0	0.469547	0.561695	FALSE	FALSE	TRUE	FALSE	ok	Female	screen	0.137561	0.0118987
TC_30	LC_1	Steatosis	136	57	0.159016	0.106026	0.219332	0	0.0320979	0.0255432	0.35	0.18456	0	0.862776	0	3.09719	3.09719	FALSE	FALSE	TRUE	FALSE	ok	Female	screen	0	0
TC_22	LC_1	Steatosis	136	57	-0.109141	-0.175676	-0.0417056	0	0.0358676	0.0373047	0.274	-0.0718366	0.128	1.40294	0	3.38399	3.38399	FALSE	FALSE	TRUE	FALSE	ok	Female	screen	0	0.128
TC_31	LC_1	Steatosis	136	57	-0.183373	-0.248017	-0.123198	0	0.0166486	0.0175759	0.612	-0.165797	0	1.12013	0	3.34697	3.34697	FALSE	FALSE	TRUE	FALSE	ok	Female	screen	0	0
TC_18	LC_1	Steatosis	136	57	0.00712762	-0.0471684	0.0627807	0.806	0.111035	0.110178	0	0.117305	0.004	0.0592446	-1.38778e-17	3.6783	3.6783	FALSE	FALSE	TRUE	FALSE	ok	Female	screen	0.838097	0.00691176
TC_25	LC_1	Steatosis	136	57	0.109481	0.056611	0.166058	0.002	-0.0302097	-0.0280153	0.308	0.0814654	0.052	1.30742	0	3.37402	3.37402	FALSE	FALSE	TRUE	FALSE	ok	Female	screen	0.0204348	0.0571028
TC_26	LC_1	Steatosis	136	57	0.166119	0.112077	0.226888	0	0.109953	0.0740808	0.102	0.2402	0	0.682816	0	2.83434	2.83434	FALSE	FALSE	TRUE	FALSE	ok	Female	screen	0	0
TC_32	LC_1	Steatosis	136	57	0.106761	0.0619967	0.16025	0	0.00644387	0.00564933	0.816	0.11241	0	0.947072	0	3.19537	3.19537	FALSE	FALSE	TRUE	FALSE	ok	Female	screen	0	0
TC_34	LC_1	Steatosis	136	57	0.0453963	-0.00418964	0.0993135	0.078	0.0710364	0.0674745	0.058	0.112871	0.01	0.406446	0	3.16769	3.16769	FALSE	FALSE	TRUE	FALSE	ok	Female	screen	0.185288	0.0144172
TC_4	LC_1	Steatosis	136	57	-0.0518503	-0.10767	0.000287037	0.056	-0.0621899	-0.0619738	0.108	-0.113824	0.012	0.453311	0	3.10203	3.10203	FALSE	FALSE	TRUE	FALSE	ok	Female	screen	0.180769	0.0163953
TC_8	LC_1	Steatosis	136	57	-0.0137899	-0.0661386	0.0430107	0.588	-0.0733483	-0.0732659	0.028	-0.0870558	0.04	0.174941	0	3.30247	3.30247	FALSE	FALSE	TRUE	FALSE	ok	Female	screen	0.651792	0.0460784
TC_30	LC_6	Steatosis	136	57	0.0610751	0.0136874	0.109002	0.012	0.161618	0.149301	0	0.210376	0	0.289443	0	2.17387	2.17387	FALSE	FALSE	TRUE	FALSE	ok	Female	screen	0.094	0
TC_22	LC_6	Steatosis	136	57	-0.0456614	-0.0993399	0.00823544	0.106	-0.0548851	-0.0548186	0.144	-0.10048	0.028	0.456242	0	1.91344	1.91344	FALSE	FALSE	TRUE	FALSE	ok	Female	screen	0.209328	0.033401
TC_31	LC_6	Steatosis	136	57	-0.0718921	-0.122161	-0.0277009	0	-0.118865	-0.11673	0.002	-0.188622	0	0.383563	0	1.8581	1.8581	FALSE	FALSE	TRUE	FALSE	ok	Female	screen	0	0
TC_18	LC_6	Steatosis	136	57	-0.0319782	-0.0829789	0.0167234	0.174	0.145639	0.149081	0	0.117103	0.006	-0.265778	0	2.6604	2.6604	FALSE	FALSE	TRUE	FALSE	ok	Female	screen	0.27443	0.00959184
TC_25	LC_6	Steatosis	136	57	0.0524019	0.00907606	0.0996901	0.014	0.0444895	0.0423419	0.168	0.0947438	0.012	0.554803	0	1.87895	1.87895	FALSE	FALSE	TRUE	FALSE	ok	Female	screen	0.106129	0.0163953
TC_26	LC_6	Steatosis	136	57	0.0836382	0.0424395	0.132413	0	0.226562	0.180593	0	0.264231	0	0.31927	0	2.17142	2.17142	FALSE	FALSE	TRUE	FALSE	ok	Female	screen	0	0
TC_32	LC_6	Steatosis	136	57	0.0537249	0.011009	0.0984895	0.016	0.0698968	0.0662253	0.022	0.11995	0	0.447025	-1.38778e-17	1.84372	1.84372	FALSE	FALSE	TRUE	FALSE	ok	Female	screen	0.113939	0
TC_34	LC_6	Steatosis	136	57	0.0230403	-0.0177794	0.0669344	0.268	0.093897	0.0917073	0.012	0.114748	0.004	0.200411	0	1.98073	1.98073	FALSE	FALSE	TRUE	FALSE	ok	Female	screen	0.340432	0.00691176
TC_4	LC_6	Steatosis	136	57	-0.00141567	-0.0474316	0.043182	0.946	-0.119337	-0.119041	0	-0.120457	0.004	0.0147358	0	2.11466	2.11466	FALSE	FALSE	TRUE	FALSE	ok	Female	screen	0.962381	0.00691176
TC_8	LC_6	Steatosis	136	57	0.0311221	-0.0189586	0.080421	0.218	-0.134571	-0.13454	0	-0.103418	0.02	-0.292944	1.38778e-17	2.40946	2.40946	FALSE	FALSE	TRUE	FALSE	ok	Female	screen	0.308614	0.0256831
TC_24	MC_1	Inflammation	136	67	0.00831876	-0.00940295	0.0310148	0.316	0.0660809	0.0658894	0.138	0.0742082	0.1	0.0935148	0	0.414528	0.414528	FALSE	FALSE	TRUE	FALSE	ok	Female	screen	0.386771	0.102174
TC_30	MC_1	Inflammation	136	67	0.0162499	-0.00595733	0.0474844	0.164	0.185935	0.183612	0.004	0.199861	0.004	0.0749101	0	0.846529	0.846529	FALSE	FALSE	TRUE	FALSE	ok	Female	screen	0.267639	0.00691176
TC_22	MC_1	Inflammation	136	67	-0.00244088	-0.0222958	0.0167412	0.75	-0.0854125	-0.0852738	0.066	-0.0877147	0.062	0.0282052	0	0.430828	0.430828	FALSE	FALSE	TRUE	FALSE	ok	Female	screen	0.793919	0.0668349
TC_31	MC_1	Inflammation	136	67	-0.0105219	-0.0315097	0.00552301	0.21	-0.188176	-0.186438	0	-0.196959	0	0.0483153	0	0.887569	0.887569	FALSE	FALSE	TRUE	FALSE	ok	Female	screen	0.302761	0
TC_25	MC_1	Inflammation	136	67	0.00942482	-0.00705157	0.0326187	0.27	0.115071	0.114504	0.018	0.123929	0.008	0.064597	0	0.508906	0.508906	FALSE	FALSE	TRUE	FALSE	ok	Female	screen	0.341129	0.0118987
TC_26	MC_1	Inflammation	136	67	0.0133804	-0.00340821	0.0380662	0.146	0.276746	0.271548	0	0.284929	0	0.0416586	0	1.47456	1.47456	FALSE	FALSE	TRUE	FALSE	ok	Female	screen	0.248623	0
TC_32	MC_1	Inflammation	136	67	0.00853997	-0.00669759	0.0298314	0.312	0.142016	0.141323	0	0.149863	0	0.0494257	0	0.662273	0.662273	FALSE	FALSE	TRUE	FALSE	ok	Female	screen	0.383874	0
TC_27	MC_1	Inflammation	136	67	-0.0163081	-0.0403155	0.000861667	0.074	-0.0913687	-0.090622	0.038	-0.10693	0.024	0.145793	0	0.416482	0.416482	FALSE	FALSE	TRUE	FALSE	ok	Female	screen	0.185288	0.0292228
TC_4	MC_1	Inflammation	136	67	-0.0147202	-0.0401339	0.00243451	0.116	-0.150352	-0.14883	0	-0.16355	0	0.0843604	-2.77556e-17	0.690854	0.690854	FALSE	FALSE	TRUE	FALSE	ok	Female	screen	0.21808	0
TC_8	MC_1	Inflammation	136	67	-0.0180318	-0.0457083	0.00105676	0.064	-0.0955627	-0.0946792	0.034	-0.112711	0.01	0.151748	0	0.412916	0.412916	FALSE	FALSE	TRUE	FALSE	ok	Female	screen	0.180769	0.0144172
TC_24	MC_2	Inflammation	136	67	0.00660643	-0.0099299	0.0300632	0.46	0.0701539	0.0699537	0.138	0.0765601	0.104	0.0660506	0	0.430752	0.430752	FALSE	FALSE	TRUE	FALSE	ok	Female	screen	0.522222	0.105801
TC_30	MC_2	Inflammation	136	67	0.0169696	-0.00256759	0.0453686	0.096	0.188683	0.186137	0	0.203107	0	0.0768972	0	0.857297	0.857297	FALSE	FALSE	TRUE	FALSE	ok	Female	screen	0.197895	0
TC_22	MC_2	Inflammation	136	67	-0.00790989	-0.0296827	0.0113806	0.396	-0.0786328	-0.0783335	0.074	-0.0862434	0.048	0.0763055	0	0.420978	0.420978	FALSE	FALSE	TRUE	FALSE	ok	Female	screen	0.462985	0.0537143
TC_31	MC_2	Inflammation	136	67	-0.0101671	-0.030865	0.00402628	0.194	-0.186359	-0.184792	0	-0.194959	0	0.047037	0	0.885716	0.885716	FALSE	FALSE	TRUE	FALSE	ok	Female	screen	0.294129	0
TC_25	MC_2	Inflammation	136	67	0.0110584	-0.00412892	0.0357013	0.186	0.111577	0.110947	0.008	0.122006	0.008	0.0760751	0	0.499575	0.499575	FALSE	FALSE	TRUE	FALSE	ok	Female	screen	0.287566	0.0118987
TC_26	MC_2	Inflammation	136	67	0.0142734	-0.00639661	0.0407411	0.144	0.279586	0.274015	0	0.288288	0	0.0451541	0	1.47324	1.47324	FALSE	FALSE	TRUE	FALSE	ok	Female	screen	0.247007	0
TC_32	MC_2	Inflammation	136	67	0.013647	-0.00273075	0.0379297	0.116	0.138836	0.137806	0	0.151453	0	0.0839398	0	0.628372	0.628372	FALSE	FALSE	TRUE	FALSE	ok	Female	screen	0.21808	0
TC_27	MC_2	Inflammation	136	67	-0.0243949	-0.0568973	0.00225487	0.07	-0.0863727	-0.0853242	0.076	-0.109719	0.018	0.21115	0	0.387411	0.387411	FALSE	FALSE	TRUE	FALSE	ok	Female	screen	0.180769	0.0233702
TC_4	MC_2	Inflammation	136	67	-0.0194683	-0.0507116	0.012657	0.202	-0.146372	-0.144464	0.006	-0.163932	0.002	0.116749	0	0.672298	0.672298	FALSE	FALSE	TRUE	FALSE	ok	Female	screen	0.298553	0.00412281
TC_8	MC_2	Inflammation	136	67	-0.0209695	-0.0503506	0.00157347	0.068	-0.0921972	-0.0912454	0.05	-0.112215	0.02	0.172616	0	0.411023	0.411023	FALSE	FALSE	TRUE	FALSE	ok	Female	screen	0.180769	0.0256831
TC_24	MC_3	Inflammation	136	67	0.019068	-0.000621031	0.0480978	0.056	0.05665	0.0562872	0.188	0.0753552	0.098	0.233575	0	0.45153	0.45153	FALSE	FALSE	TRUE	FALSE	ok	Female	screen	0.180769	0.100568
TC_30	MC_3	Inflammation	136	67	0.0171897	-0.00119784	0.0464005	0.08	0.182571	0.180227	0	0.197417	0	0.0792272	-2.77556e-17	0.848134	0.848134	FALSE	FALSE	TRUE	FALSE	ok	Female	screen	0.185288	0
TC_22	MC_3	Inflammation	136	67	-0.0199171	-0.049814	0.000907587	0.07	-0.0688048	-0.0681268	0.146	-0.0880439	0.064	0.200946	1.38778e-17	0.445845	0.445845	FALSE	FALSE	TRUE	FALSE	ok	Female	screen	0.180769	0.0686758
TC_31	MC_3	Inflammation	136	67	-0.0146728	-0.0404974	0.0028408	0.106	-0.182817	-0.180603	0	-0.195276	0	0.0690291	0	0.857922	0.857922	FALSE	FALSE	TRUE	FALSE	ok	Female	screen	0.209328	0
TC_25	MC_3	Inflammation	136	67	0.0103474	-0.00618765	0.035425	0.248	0.114566	0.113975	0.008	0.124322	0.006	0.0707886	1.38778e-17	0.502871	0.502871	FALSE	FALSE	TRUE	FALSE	ok	Female	screen	0.331921	0.00959184
TC_26	MC_3	Inflammation	136	67	0.0139584	-0.00383112	0.0394111	0.158	0.284153	0.278478	0	0.292437	0	0.0428534	0	1.51542	1.51542	FALSE	FALSE	TRUE	FALSE	ok	Female	screen	0.263333	0
TC_32	MC_3	Inflammation	136	67	0.00893063	-0.00852571	0.0334029	0.334	0.139592	0.138916	0.002	0.147847	0.002	0.0504713	0	0.647014	0.647014	FALSE	FALSE	TRUE	FALSE	ok	Female	screen	0.400459	0.00412281
TC_27	MC_3	Inflammation	136	67	-0.0177148	-0.0444242	0.00054487	0.06	-0.0869452	-0.0861627	0.054	-0.103877	0.018	0.157874	0	0.412096	0.412096	FALSE	FALSE	TRUE	FALSE	ok	Female	screen	0.180769	0.0233702
TC_4	MC_3	Inflammation	136	67	-0.0192554	-0.0500134	0.00528628	0.124	-0.142408	-0.140564	0.002	-0.15982	0	0.115537	0	0.670192	0.670192	FALSE	FALSE	TRUE	FALSE	ok	Female	screen	0.224154	0
TC_8	MC_3	Inflammation	136	67	-0.0200417	-0.0471984	0.00077613	0.064	-0.092648	-0.0916922	0.034	-0.111734	0.012	0.170101	0	0.412039	0.412039	FALSE	FALSE	TRUE	FALSE	ok	Female	screen	0.180769	0.0163953
TC_24	MC_13	Inflammation	136	67	0.020034	0.000520463	0.0510976	0.05	0.0575411	0.0571878	0.178	0.0772218	0.068	0.228411	0	0.518114	0.518114	FALSE	FALSE	TRUE	FALSE	ok	Female	screen	0.179706	0.071982
TC_30	MC_13	Inflammation	136	67	0.0229271	-8.4968e-05	0.0562853	0.052	0.18035	0.177473	0	0.2004	0	0.108888	0	0.830023	0.830023	FALSE	FALSE	TRUE	FALSE	ok	Female	screen	0.179706	0
TC_22	MC_13	Inflammation	136	67	-0.0166545	-0.0457305	0.00498935	0.144	-0.0683802	-0.0677853	0.124	-0.0844397	0.066	0.180935	0	0.517748	0.517748	FALSE	FALSE	TRUE	FALSE	ok	Female	screen	0.247007	0.0705
TC_31	MC_13	Inflammation	136	67	-0.0189105	-0.0483104	0.00146386	0.076	-0.183731	-0.180551	0	-0.199462	0	0.0887046	-2.77556e-17	0.884015	0.884015	FALSE	FALSE	TRUE	FALSE	ok	Female	screen	0.185288	0
TC_25	MC_13	Inflammation	136	67	0.0168208	-0.00114372	0.0422281	0.09	0.105979	0.10516	0.016	0.121981	0.004	0.128105	0	0.495643	0.495643	FALSE	FALSE	TRUE	FALSE	ok	Female	screen	0.190541	0.00691176
TC_26	MC_13	Inflammation	136	67	0.0124844	-0.00739391	0.0384335	0.23	0.27859	0.273994	0	0.286479	0	0.0388493	0	1.47298	1.47298	FALSE	FALSE	TRUE	FALSE	ok	Female	screen	0.316082	0
TC_32	MC_13	Inflammation	136	67	0.0109119	-0.00850427	0.0374393	0.26	0.141324	0.140545	0	0.151456	0	0.0666349	0	0.650706	0.650706	FALSE	FALSE	TRUE	FALSE	ok	Female	screen	0.335714	0
TC_27	MC_13	Inflammation	136	67	-0.0215248	-0.0482812	-0.00116818	0.028	-0.0873481	-0.0862887	0.032	-0.107813	0.012	0.189498	0	0.486769	0.486769	FALSE	FALSE	TRUE	FALSE	ok	Female	screen	0.149545	0.0163953
TC_4	MC_13	Inflammation	136	67	-0.0255057	-0.057365	0.00161286	0.074	-0.141263	-0.138618	0.004	-0.164124	0	0.155663	0	0.657693	0.657693	FALSE	FALSE	TRUE	FALSE	ok	Female	screen	0.185288	0
TC_8	MC_13	Inflammation	136	67	-0.0158266	-0.0419334	0.00197087	0.098	-0.0939075	-0.0930984	0.036	-0.108925	0.016	0.134429	0	0.498915	0.498915	FALSE	FALSE	TRUE	FALSE	ok	Female	screen	0.200261	0.0211236
TC_24	LC_12	Inflammation	136	67	0.0368811	0.00027607	0.0799686	0.046	0.0417147	0.0413448	0.32	0.0782259	0.076	0.455682	0	1.08803	1.08803	FALSE	FALSE	TRUE	FALSE	ok	Female	screen	0.171587	0.0793778
TC_30	LC_12	Inflammation	136	67	0.0571388	0.0201651	0.100651	0	0.146489	0.141751	0	0.19889	0	0.282114	2.77556e-17	1.01682	1.01682	FALSE	FALSE	TRUE	FALSE	ok	Female	screen	0	0
TC_22	LC_12	Inflammation	136	67	-0.0340129	-0.0782804	0.00262587	0.068	-0.0553313	-0.054145	0.176	-0.0881579	0.07	0.363947	0	1.08737	1.08737	FALSE	FALSE	TRUE	FALSE	ok	Female	screen	0.180769	0.0737668
TC_31	LC_12	Inflammation	136	67	-0.058206	-0.0990171	-0.0209635	0	-0.14077	-0.133128	0.002	-0.191334	0	0.304002	0	0.979292	0.979292	FALSE	FALSE	TRUE	FALSE	ok	Female	screen	0	0
TC_25	LC_12	Inflammation	136	67	0.0366512	0.000811098	0.0738613	0.042	0.089863	0.0886925	0.012	0.125344	0.004	0.291577	0	1.09622	1.09622	FALSE	FALSE	TRUE	FALSE	ok	Female	screen	0.166774	0.00691176
TC_26	LC_12	Inflammation	136	67	0.0540212	0.0183139	0.0963051	0	0.242744	0.227322	0	0.281343	0	0.189612	-5.55112e-17	1.34527	1.34527	FALSE	FALSE	TRUE	FALSE	ok	Female	screen	0	0
TC_32	LC_12	Inflammation	136	67	0.0285781	-0.00510904	0.0645232	0.086	0.116936	0.115614	0.002	0.144192	0.002	0.191424	0	1.09039	1.09039	FALSE	FALSE	TRUE	FALSE	ok	Female	screen	0.18713	0.00412281
TC_27	LC_12	Inflammation	136	67	-0.0161077	-0.0506824	0.0176808	0.364	-0.0882908	-0.0874267	0.026	-0.103534	0.018	0.144929	0	1.10596	1.10596	FALSE	FALSE	TRUE	FALSE	ok	Female	screen	0.43202	0.0233702
TC_4	LC_12	Inflammation	136	67	-0.0224547	-0.0570948	0.0102472	0.194	-0.137358	-0.134932	0	-0.157387	0	0.141666	0	1.06008	1.06008	FALSE	FALSE	TRUE	FALSE	ok	Female	screen	0.294129	0
TC_8	LC_12	Inflammation	136	67	-0.0133613	-0.0483842	0.0211814	0.448	-0.0882737	-0.08752	0.036	-0.100881	0.024	0.142514	1.38778e-17	1.07081	1.07081	FALSE	FALSE	TRUE	FALSE	ok	Female	screen	0.51335	0.0292228
TC_24	LC_14	Inflammation	136	67	0.0119924	-0.00453511	0.0349628	0.172	0.0618668	0.0616291	0.17	0.0736215	0.106	0.137771	0	0.274089	0.361607	FALSE	FALSE	TRUE	FALSE	ok	Female	screen	0.273108	0.107371
TC_30	LC_14	Inflammation	136	67	0.00583601	-0.0271955	0.0368698	0.686	0.19484	0.194126	0	0.199962	0	0.0276588	0	0.873528	0.873528	FALSE	FALSE	TRUE	FALSE	ok	Female	screen	0.739495	0
TC_22	LC_14	Inflammation	136	67	-0.0128877	-0.0371085	0.00544326	0.198	-0.0759811	-0.0755335	0.102	-0.0884212	0.05	0.125424	1.38778e-17	0.328722	0.373989	FALSE	FALSE	TRUE	FALSE	ok	Female	screen	0.298269	0.0551643
TC_31	LC_14	Inflammation	136	67	-0.00822443	-0.0305156	0.0102548	0.362	-0.18666	-0.185441	0	-0.193666	0	0.0372089	0	0.863155	0.863155	FALSE	FALSE	TRUE	FALSE	ok	Female	screen	0.431827	0
TC_25	LC_14	Inflammation	136	67	0.00845903	-0.00418854	0.028094	0.202	0.115227	0.114748	0.008	0.123207	0	0.0601434	1.38778e-17	0.503703	0.503703	FALSE	FALSE	TRUE	FALSE	ok	Female	screen	0.298553	0
TC_26	LC_14	Inflammation	136	67	0.00501243	-0.0243081	0.0373883	0.694	0.285996	0.284073	0	0.289086	0	0.0160184	0	1.49014	1.49014	FALSE	FALSE	TRUE	FALSE	ok	Female	screen	0.744703	0
TC_32	LC_14	Inflammation	136	67	0.00793816	-0.00474114	0.0275196	0.264	0.143207	0.142584	0	0.150522	0	0.0438372	0	0.649665	0.649665	FALSE	FALSE	TRUE	FALSE	ok	Female	screen	0.339016	0
TC_27	LC_14	Inflammation	136	67	-0.0119891	-0.0367284	0.00783392	0.252	-0.0962696	-0.0957048	0.04	-0.107694	0.022	0.100708	0	0.431441	0.431441	FALSE	FALSE	TRUE	FALSE	ok	Female	screen	0.332697	0.0272105
TC_4	LC_14	Inflammation	136	67	-0.00916536	-0.033604	0.0127152	0.418	-0.155122	-0.154195	0.004	-0.16336	0.004	0.0505238	0	0.708326	0.708326	FALSE	FALSE	TRUE	FALSE	ok	Female	screen	0.483892	0.00691176
TC_8	LC_14	Inflammation	136	67	-0.0135879	-0.0419573	0.00834592	0.242	-0.100364	-0.0996954	0.034	-0.113283	0.008	0.110986	0	0.433767	0.433767	FALSE	FALSE	TRUE	FALSE	ok	Female	screen	0.326839	0.0118987
TC_24	LC_13	Inflammation	136	67	-0.00302661	-0.0267751	0.0189479	0.782	0.0788859	0.0789236	0.084	0.075897	0.108	-0.0243764	0	0.495332	0.495332	FALSE	FALSE	TRUE	FALSE	ok	Female	screen	0.816756	0.108927
TC_30	LC_13	Inflammation	136	67	0.0165225	-0.00378208	0.0476984	0.136	0.181957	0.179587	0	0.19611	0	0.0775164	2.77556e-17	0.843603	0.843603	FALSE	FALSE	TRUE	FALSE	ok	Female	screen	0.238507	0
TC_22	LC_13	Inflammation	136	67	-0.011098	-0.0350822	0.0084215	0.25	-0.078773	-0.0783234	0.066	-0.0894215	0.03	0.112639	0	0.453176	0.453176	FALSE	FALSE	TRUE	FALSE	ok	Female	screen	0.331921	0.03525
TC_31	LC_13	Inflammation	136	67	-0.0144743	-0.0406967	0.00198284	0.134	-0.185905	-0.183697	0	-0.198172	0	0.0663633	0	0.87602	0.87602	FALSE	FALSE	TRUE	FALSE	ok	Female	screen	0.236767	0
TC_25	LC_13	Inflammation	136	67	0.00984638	-0.00765003	0.0330316	0.276	0.11457	0.114003	0.004	0.123849	0.004	0.0690364	0	0.510038	0.510038	FALSE	FALSE	TRUE	FALSE	ok	Female	screen	0.346845	0.00691176
TC_26	LC_13	Inflammation	136	67	0.0188507	-0.0122922	0.051742	0.226	0.278875	0.271469	0	0.290319	0	0.0639388	0	1.46823	1.46823	FALSE	FALSE	TRUE	FALSE	ok	Female	screen	0.31426	0
TC_32	LC_13	Inflammation	136	67	0.0184416	-0.00279074	0.0450499	0.096	0.136693	0.135307	0.006	0.153749	0	0.115269	0	0.611732	0.611732	FALSE	FALSE	TRUE	FALSE	ok	Female	screen	0.197895	0
TC_27	LC_13	Inflammation	136	67	-0.0147089	-0.0390135	0.000927798	0.088	-0.093908	-0.0932046	0.03	-0.107913	0.012	0.125285	0	0.428495	0.468376	FALSE	FALSE	TRUE	FALSE	ok	Female	screen	0.188	0.0163953
TC_4	LC_13	Inflammation	136	67	-0.0204875	-0.0489176	0.00258018	0.086	-0.149937	-0.147789	0.002	-0.168277	0	0.114761	2.77556e-17	0.685543	0.685543	FALSE	FALSE	TRUE	FALSE	ok	Female	screen	0.18713	0
TC_8	LC_13	Inflammation	136	67	-0.0204511	-0.0480845	-0.000433713	0.044	-0.0906942	-0.0897521	0.048	-0.110203	0.016	0.175549	0	0.408665	0.454665	FALSE	FALSE	TRUE	FALSE	ok	Female	screen	0.166774	0.0211236
TC_24	LC_10	Inflammation	136	67	0.00559499	-0.0135893	0.0278224	0.532	0.068005	0.0678784	0.1	0.0734734	0.08	0.0631318	0	0.436769	0.436769	FALSE	FALSE	TRUE	FALSE	ok	Female	screen	0.598182	0.0831858
TC_30	LC_10	Inflammation	136	67	0.0172988	-0.0107564	0.049406	0.232	0.186099	0.183703	0	0.201001	0	0.0842957	0	0.837944	0.837944	FALSE	FALSE	TRUE	FALSE	ok	Female	screen	0.316977	0
TC_22	LC_10	Inflammation	136	67	-0.0130842	-0.039458	0.0046522	0.164	-0.0763038	-0.0758201	0.068	-0.0889044	0.044	0.130323	0	0.414097	0.414097	FALSE	FALSE	TRUE	FALSE	ok	Female	screen	0.267639	0.050439
TC_31	LC_10	Inflammation	136	67	-0.0175936	-0.0489706	0.00673452	0.15	-0.183068	-0.180278	0	-0.197872	0	0.0833074	0	0.843348	0.843348	FALSE	FALSE	TRUE	FALSE	ok	Female	screen	0.253597	0
TC_25	LC_10	Inflammation	136	67	0.0050555	-0.012316	0.0249277	0.558	0.119126	0.118782	0.01	0.123837	0.008	0.0357629	1.38778e-17	0.536866	0.536866	FALSE	FALSE	TRUE	FALSE	ok	Female	screen	0.621469	0.0118987
TC_26	LC_10	Inflammation	136	67	0.0136277	-0.0143804	0.0438147	0.318	0.278494	0.273593	0	0.287221	0	0.0437711	-5.55112e-17	1.44702	1.44702	FALSE	FALSE	TRUE	FALSE	ok	Female	screen	0.387202	0
TC_32	LC_10	Inflammation	136	67	0.0176301	-0.00491656	0.045964	0.138	0.134571	0.133286	0.006	0.150916	0.004	0.111973	0	0.605137	0.605137	FALSE	FALSE	TRUE	FALSE	ok	Female	screen	0.240222	0.00691176
TC_27	LC_10	Inflammation	136	67	-0.0176312	-0.0459767	0.000237	0.052	-0.0920645	-0.0912123	0.036	-0.108843	0.008	0.153498	0	0.41121	0.41121	FALSE	FALSE	TRUE	FALSE	ok	Female	screen	0.179706	0.0118987
TC_4	LC_10	Inflammation	136	67	-0.0182887	-0.0488826	0.0111193	0.206	-0.147606	-0.145846	0.004	-0.164135	0	0.107934	0	0.676561	0.676561	FALSE	FALSE	TRUE	FALSE	ok	Female	screen	0.301728	0
TC_8	LC_10	Inflammation	136	67	-0.0233389	-0.0543823	0.00196538	0.076	-0.0880267	-0.0870186	0.046	-0.110358	0.01	0.207993	0	0.394467	0.394763	FALSE	FALSE	TRUE	FALSE	ok	Female	screen	0.185288	0.0144172
TC_24	LC_5	Inflammation	136	67	0.0220401	0.000741123	0.0546537	0.042	0.0527415	0.0523147	0.24	0.0743548	0.084	0.271548	0	0.558855	0.558855	FALSE	FALSE	TRUE	FALSE	ok	Female	screen	0.166774	0.0869604
TC_30	LC_5	Inflammation	136	67	0.0299191	-0.0121737	0.072732	0.164	0.17534	0.171483	0	0.201402	0	0.148935	2.77556e-17	0.793683	0.793683	FALSE	FALSE	TRUE	FALSE	ok	Female	screen	0.267639	0
TC_22	LC_5	Inflammation	136	67	-0.0209963	-0.0561323	0.000921518	0.078	-0.0682495	-0.0675419	0.116	-0.0885382	0.056	0.217613	0	0.55149	0.55149	FALSE	FALSE	TRUE	FALSE	ok	Female	screen	0.185288	0.0612093
TC_31	LC_5	Inflammation	136	67	-0.0213649	-0.0504441	-0.000890734	0.038	-0.179413	-0.176301	0	-0.197666	0	0.101852	0	0.829929	0.829929	FALSE	FALSE	TRUE	FALSE	ok	Female	screen	0.16537	0
TC_25	LC_5	Inflammation	136	67	0.0213791	0.000697267	0.0500953	0.044	0.102304	0.101175	0.022	0.122554	0.006	0.163079	1.38778e-17	0.504712	0.504712	FALSE	FALSE	TRUE	FALSE	ok	Female	screen	0.166774	0.00959184
TC_26	LC_5	Inflammation	136	67	0.020603	-0.0149638	0.057548	0.266	0.276684	0.26892	0	0.289523	0	0.0667373	0	1.42215	1.42215	FALSE	FALSE	TRUE	FALSE	ok	Female	screen	0.339728	0
TC_32	LC_5	Inflammation	136	67	0.0179561	-0.00123141	0.0449855	0.082	0.131227	0.12982	0.002	0.147776	0	0.116177	0	0.605393	0.605393	FALSE	FALSE	TRUE	FALSE	ok	Female	screen	0.185288	0
TC_27	LC_5	Inflammation	136	67	-0.0403796	-0.0825081	-0.00381687	0.026	-0.0691707	-0.0678198	0.136	-0.108199	0.022	0.358139	-1.38778e-17	0.474651	0.474651	FALSE	FALSE	TRUE	FALSE	ok	Female	screen	0.142093	0.0272105
TC_4	LC_5	Inflammation	136	67	-0.0316866	-0.0681533	0.00109231	0.056	-0.135604	-0.132817	0.006	-0.164503	0	0.188937	2.77556e-17	0.624279	0.624279	FALSE	FALSE	TRUE	FALSE	ok	Female	screen	0.180769	0
TC_8	LC_5	Inflammation	136	67	-0.0353984	-0.0722615	-0.00227839	0.034	-0.0781899	-0.0768519	0.122	-0.11225	0.008	0.305957	-1.38778e-17	0.480568	0.480568	FALSE	FALSE	TRUE	FALSE	ok	Female	screen	0.16537	0.0118987
TC_24	LC_7	Inflammation	136	67	0.0209881	-0.00338415	0.0510426	0.122	0.0555347	0.0551511	0.208	0.0761393	0.09	0.251501	0	0.706421	0.706421	FALSE	FALSE	TRUE	FALSE	ok	Female	screen	0.223984	0.0927632
TC_30	LC_7	Inflammation	136	67	0.0400259	0.00264094	0.0802004	0.04	0.162888	0.157879	0.002	0.197905	0	0.205561	0	0.75542	0.75542	FALSE	FALSE	TRUE	FALSE	ok	Female	screen	0.166774	0
TC_22	LC_7	Inflammation	136	67	-0.0260348	-0.0610952	0.00102313	0.064	-0.0584501	-0.0577489	0.172	-0.0837837	0.074	0.289241	0	0.695648	0.695648	FALSE	FALSE	TRUE	FALSE	ok	Female	screen	0.180769	0.0776339
TC_31	LC_7	Inflammation	136	67	-0.0290508	-0.0587334	-0.00374177	0.02	-0.168785	-0.164885	0	-0.193936	0	0.143646	0	0.815811	0.815811	FALSE	FALSE	TRUE	FALSE	ok	Female	screen	0.127027	0
TC_25	LC_7	Inflammation	136	67	0.0273356	0.0024644	0.0596093	0.034	0.0916923	0.090541	0.04	0.117877	0	0.226292	0	0.650681	0.650681	FALSE	FALSE	TRUE	FALSE	ok	Female	screen	0.16537	0
TC_26	LC_7	Inflammation	136	67	0.0377961	-0.00110916	0.083652	0.056	0.265893	0.251922	0	0.289719	0	0.127135	0	1.39214	1.39214	FALSE	FALSE	TRUE	FALSE	ok	Female	screen	0.180769	0
TC_32	LC_7	Inflammation	136	67	0.0271989	0.004006	0.0585915	0.026	0.121851	0.119928	0.006	0.147126	0	0.181999	0	0.622569	0.622569	FALSE	FALSE	TRUE	FALSE	ok	Female	screen	0.142093	0
TC_27	LC_7	Inflammation	136	67	-0.0435472	-0.0804568	-0.0131182	0.004	-0.0627855	-0.0614385	0.17	-0.104986	0.016	0.413045	0	0.635175	0.635175	FALSE	FALSE	TRUE	FALSE	ok	Female	screen	0.0391667	0.0211236
TC_4	LC_7	Inflammation	136	67	-0.0405055	-0.0770099	-0.00896765	0.02	-0.12273	-0.119391	0.006	-0.159896	0	0.250093	0	0.583354	0.583354	FALSE	FALSE	TRUE	FALSE	ok	Female	screen	0.127027	0
TC_8	LC_7	Inflammation	136	67	-0.0395147	-0.0762275	-0.00965922	0.002	-0.0738848	-0.0723799	0.09	-0.111895	0.008	0.349895	0	0.646834	0.646834	FALSE	FALSE	TRUE	FALSE	ok	Female	screen	0.0204348	0.0118987
TC_24	LC_1	Inflammation	136	67	0.0639689	0.00947703	0.119418	0.02	0.0114828	0.0112351	0.746	0.075204	0.068	0.830879	0	2.00076	2.00076	FALSE	FALSE	TRUE	FALSE	ok	Female	screen	0.127027	0.071982
TC_30	LC_1	Inflammation	136	67	0.144786	0.0973304	0.197081	0	0.0464346	0.0427215	0.25	0.187508	0	0.78154	0	1.88935	1.88935	FALSE	FALSE	TRUE	FALSE	ok	Female	screen	0	0
TC_22	LC_1	Inflammation	136	67	-0.0921451	-0.148794	-0.036679	0	0.0152756	0.0151771	0.672	-0.0769681	0.112	1.12295	0	2.04535	2.04535	FALSE	FALSE	TRUE	FALSE	ok	Female	screen	0	0.112479
TC_31	LC_1	Inflammation	136	67	-0.145733	-0.197188	-0.0963234	0	-0.0394643	-0.0339986	0.372	-0.179731	0	0.815877	0	1.89562	1.89562	FALSE	FALSE	TRUE	FALSE	ok	Female	screen	0	0
TC_25	LC_1	Inflammation	136	67	0.0999144	0.053237	0.152645	0	0.0123164	0.0115759	0.762	0.11149	0.012	0.899284	0	1.9836	1.9836	FALSE	FALSE	TRUE	FALSE	ok	Female	screen	0	0.0163953
TC_26	LC_1	Inflammation	136	67	0.153476	0.0959492	0.210436	0	0.105591	0.090936	0.098	0.244412	0	0.631477	0	1.71195	1.71195	FALSE	FALSE	TRUE	FALSE	ok	Female	screen	0	0
TC_32	LC_1	Inflammation	136	67	0.0962322	0.0482934	0.147383	0	0.0376886	0.0361886	0.302	0.132421	0	0.736194	0	1.91815	1.91815	FALSE	FALSE	TRUE	FALSE	ok	Female	screen	0	0
TC_27	LC_1	Inflammation	136	67	-0.0268544	-0.0733624	0.0177176	0.258	-0.063413	-0.0624178	0.046	-0.0892723	0.026	0.294031	0	1.99805	1.99805	FALSE	FALSE	TRUE	FALSE	ok	Female	screen	0.334972	0.0313333
TC_4	LC_1	Inflammation	136	67	-0.0450594	-0.094017	0.0019681	0.058	-0.11172	-0.107581	0.002	-0.152641	0	0.292566	0	2.01585	2.01585	FALSE	FALSE	TRUE	FALSE	ok	Female	screen	0.180769	0
TC_8	LC_1	Inflammation	136	67	-0.0120531	-0.0623268	0.042149	0.642	-0.0836922	-0.0829308	0.012	-0.0949839	0.022	0.127219	0	2.09355	2.09355	FALSE	FALSE	TRUE	FALSE	ok	Female	screen	0.698472	0.0272105
TC_24	LC_6	Inflammation	136	67	0.0252947	-0.0170452	0.0703672	0.258	0.0608282	0.0603506	0.122	0.0856452	0.058	0.297973	0	1.39702	1.39702	FALSE	FALSE	TRUE	FALSE	ok	Female	screen	0.334972	0.0631019
TC_30	LC_6	Inflammation	136	67	0.0500834	0.00788962	0.0970399	0.022	0.153733	0.14917	0	0.199253	0	0.247231	0	1.39666	1.39666	FALSE	FALSE	TRUE	FALSE	ok	Female	screen	0.12925	0
TC_22	LC_6	Inflammation	136	67	-0.0393043	-0.0852897	0.00389641	0.082	-0.0511497	-0.0501068	0.216	-0.0894111	0.062	0.419887	0	1.35291	1.35291	FALSE	FALSE	TRUE	FALSE	ok	Female	screen	0.185288	0.0668349
TC_31	LC_6	Inflammation	136	67	-0.0601776	-0.105147	-0.024143	0.002	-0.132829	-0.125819	0.002	-0.185997	0	0.318554	-2.77556e-17	1.28891	1.28891	FALSE	FALSE	TRUE	FALSE	ok	Female	screen	0.0204348	0
TC_25	LC_6	Inflammation	136	67	0.0446084	0.00632063	0.0863134	0.022	0.0710456	0.0698478	0.05	0.114456	0.006	0.391808	0	1.30575	1.30575	FALSE	FALSE	TRUE	FALSE	ok	Female	screen	0.12925	0.00959184
TC_26	LC_6	Inflammation	136	67	0.0723502	0.0325615	0.118751	0	0.215887	0.197833	0	0.270183	0	0.26508	0	1.21379	1.21379	FALSE	FALSE	TRUE	FALSE	ok	Female	screen	0	0
TC_32	LC_6	Inflammation	136	67	0.0457478	0.0104513	0.0846915	0.01	0.0909076	0.0891124	0.028	0.13486	0	0.337792	0	1.26225	1.26225	FALSE	FALSE	TRUE	FALSE	ok	Female	screen	0.0839286	0
TC_27	LC_6	Inflammation	136	67	0.000953658	-0.040054	0.0437356	0.992	-0.100719	-0.100661	0.006	-0.0997076	0.014	0.000648503	1.38778e-17	1.4775	1.4775	FALSE	FALSE	TRUE	FALSE	ok	Female	screen	0.992	0.0188
TC_4	LC_6	Inflammation	136	67	-0.000867924	-0.0428883	0.0404845	0.97	-0.152093	-0.151761	0	-0.152629	0	0.0054948	0	1.56524	1.56524	FALSE	FALSE	TRUE	FALSE	ok	Female	screen	0.978326	0
TC_8	LC_6	Inflammation	136	67	0.029439	-0.015101	0.0764925	0.208	-0.129266	-0.131327	0	-0.101888	0.012	-0.290401	-1.38778e-17	1.70362	1.70362	FALSE	FALSE	TRUE	FALSE	ok	Female	screen	0.301728	0.0163953
TC_26	LC_9	Fibrosis	136	46	0.0182876	-0.000715939	0.0448726	0.06	0.141134	0.134933	0.004	0.15322	0.002	0.113793	-2.77556e-17	0.876588	0.876588	FALSE	FALSE	TRUE	FALSE	ok	Female	screen	0.180769	0.00412281
TC_26	LC_5	Fibrosis	136	46	0.013025	-0.0203969	0.0448941	0.388	0.141575	0.137418	0.004	0.150443	0.004	0.0819633	0	0.861557	0.861557	FALSE	FALSE	TRUE	FALSE	ok	Female	screen	0.4559	0.00691176
TC_26	LC_7	Fibrosis	136	46	0.0246124	-0.00676784	0.0579759	0.124	0.135396	0.127463	0.01	0.152075	0.004	0.158063	0	0.822516	0.822516	FALSE	FALSE	TRUE	FALSE	ok	Female	screen	0.224154	0.00691176
TC_26	LC_1	Fibrosis	136	46	0.033616	-0.0153338	0.0776202	0.172	0.119453	0.11111	0.032	0.144726	0.004	0.236253	0	0.722462	0.722462	FALSE	FALSE	TRUE	FALSE	ok	Female	screen	0.273108	0.00691176
TC_26	LC_6	Fibrosis	136	46	0.0345938	0.00526446	0.0693006	0.02	0.118026	0.108984	0.022	0.143577	0	0.239303	0	0.741419	0.741419	FALSE	FALSE	TRUE	FALSE	ok	Female	screen	0.127027	0

### Sheet: Table S16c
Table S16c. Inconsistent mediation estimates excluded from the primary set. Four LC_1 pathways in women reached ACME FDR ≤ 0.10 but had a proportion mediated above one (1.12–1.52). In each of them, the direct and indirect effects had opposite signs. These pathways were excluded from Table S16a and not interpreted.
TranscriptomicME	MediatorME	Outcome	n	n_minority_class	ACME	ACME_lo	ACME_hi	ACME_p_boot	ADE_control	ADE_treated	ADE_p	TotalEffect	TotalEffect_p_boot	PropMediated	decomposition_gap	max_abs_coef	max_abs_coef_perSD	crit_coef	crit_fitted	converged	separation	status	Sex	stage	ACME_p_screen	ACME_FDR	TotalEffect_p_screen	TotalEffect_FDR	ci_excludes_zero	rho_at_zero	ACME_probit
TC_22	LC_1	Steatosis	136	57	-0.11231	-0.182523	-0.0482648	0.0008	0.0381521	0.0384521	0.2052	-0.0738578	0.1172	1.52062	-1.39e-17	3.38399	3.38399	FALSE	FALSE	TRUE	FALSE	ok	Female	confirm	0	0	0.128	0.128	TRUE	0.65	-0.109664
TC_25	LC_1	Steatosis	136	57	0.108846	0.0619551	0.174318	0	-0.0304014	-0.0262779	0.2812	0.0825686	0.03	1.31825	0	3.37402	3.37402	FALSE	FALSE	TRUE	FALSE	ok	Female	confirm	0.002	0.0204348	0.052	0.0571028	TRUE	0.65	0.109296
TC_22	LC_1	Inflammation	136	67	-0.097704	-0.148814	-0.0438419	0	0.0160755	0.015038	0.6872	-0.0826659	0.0972	1.18191	-1.39e-17	2.04535	2.04535	FALSE	FALSE	TRUE	FALSE	ok	Female	confirm	0	0	0.112	0.112479	TRUE	0.55	-0.0929113
TC_31	LC_1	Steatosis	136	57	-0.203821	-0.269925	-0.13161	0	0.0203765	0.0212435	0.5592	-0.182578	0	1.11635	0	3.34697	3.34697	FALSE	FALSE	TRUE	FALSE	ok	Female	confirm	0	0	0	0	TRUE	0.6	-0.181589

### Sheet: Table S17
Table S17. LC-MS conditions for the two methods used in the study.
Conditions	Polar/semipolar compounds: Method 1		Lipidomics: Method 2
Injection volume	10 µl		1 µl
Column	C18 precolumn (Waters Corporation, Wexford, Ireland) and an inline filter, pore size 0.2 µm (Waters Corporation, Wexford, Ireland). + ACQUITY UPLC® BEH C18 column (2.1 mm × 100 mm, particle size 1.7 µm) by Waters (Milford, MA, USA)		C18 precolumn (Waters Corporation, Wexford, Ireland) and an inline filter, pore size 0.2 µm (Waters Corporation, Wexford, Ireland). + ACQUITY UPLC® BEH C18 column (2.1 mm × 100 mm, particle size 1.7 µm) by Waters (Milford, MA, USA)
Mobile phases	A H2O:MeOH (v/v 70:30) with 2 mM ammonium acetate		A 10 mM ammonium acetate and 0.1 % Formic Acid in H2O
	B MeOH containing 2 mM ammonium acetate		B Acetonitrile:Isopropanol (v/v 1:1) with 0.1 % Formic Acid and 10 mM ammonium acetate
Gradient	•0–1.5 min: B was increased from 5 % to 30 %		•0–2 min, B was increased from 35 % to 80 %
	•1.5–4.5 min		•2–7 min, B increased to 100 %
	•B increased to 70 %.		•7–14 min, B was held at 100 %.
	•4.5–7.5 min		•A post-time of 7 min
	•B increased to 100 % and held for 5.5 min.
	•A post-time of 6 min
Flow rate	0.4 mL min⁻¹		0.4 mL min⁻¹
MS conditions	Dual ESI ionization source with capillary voltage 4.5 kV, nozzle voltage 1500 V, N2 pressure in the nebulizer was 21 psi and the N2 flow rate and temperature as sheath gas was 11 L min⁻¹ and 379 °C, respectively. Drying gas flow was set to 10 L min⁻¹ and temperature to 150 °C. m/z range 100–1700 in negative ion mode.		Dual ESI ionization source with capillary voltage 3.64 kV, nozzle voltage 1500 V, N2 pressure in the nebulizer was 21 psi and the N2 flow rate and temperature as sheath gas was 11 L min⁻¹ and 379 °C, respectively. Drying gas flow was set to 10 L min⁻¹ and temperature to 193 °C. m/z range 100–1700 in positive ion mode

### Sheet: Table S18
Table S18. Independent cohorts and datasets used for external validation. Overview of the independent cohorts and datasets used for external validation across the molecular layers investigated in this study. The table summarizes the molecular layer, tissue or biological compartment, corresponding study reference (PMID), dataset access link, external phenotype or comparison used for validation, and the purpose of each analysis. Liver transcriptomic signatures were evaluated in GSE162694 and GSE135251, serum polar metabolomic signatures were evaluated in EPoS cohort (ST001711), and liver lipidomic signatures were evaluated in ST000915. External validation contrasts were defined according to the phenotype classifications and metadata available in each dataset.
Cohort / dataset	Molecular layer	Tissue / compartment	Study reference (PMID)	Link for dataset	External validation phenotype / contrast	Purpose
GSE162694	Transcriptomics	Liver biopsy	34508113	https://www.ncbi.nlm.nih.gov/geo/query/acc.cgi?acc=GSE162694	Fibrosis: F0 vs F1–F4; Steatosis and inflammation: NAS-based analyses	Independent liver transcriptomic validation
GSE135251	Transcriptomics	Liver biopsy	33268509	https://www.ncbi.nlm.nih.gov/geo/query/acc.cgi?acc=GSE135251	Fibrosis: F0 vs F1–F4	Independent liver transcriptomic validation
EPoS cohort (ST001711)	Polar metabolomics	Serum	35434590	https://www.metabolomicsworkbench.org/data/DRCCMetadata.php?Mode=Study&StudyID=ST001711&StudyType=MS&ResultType=1	Steatosis: Grade 1 vs Grades 2–3; Inflammation: Grade 1 vs Grades 2–3; Fibrosis: Stage 1 vs Stages 2–4	Independent serum metabolomics validation (reported in the Supplementary Information only)
ST000915	Lipidomics	Liver biopsy	25598080	https://www.metabolomicsworkbench.org/data/DRCCMetadata.php?Mode=Study&StudyID=ST000915	Normal vs Steatosis	Independent liver lipidomics validation

### Sheet: Table S19
Table S19. EPoS cohort (ST001711) serum metabolomics validation summary. Summary of external serum metabolomics validation in the independent EPoS cohort using phenotype-specific external contrasts: grade 1 versus grades 2–3 for steatosis, grade 1 versus grades 2–3 for inflammation, and stage 1 versus stages 2–4 for fibrosis. The table reports the number of discovery-significant metabolites, externally significant metabolites, discovery features measured in EPoS, directional concordance, and the number of features not represented in the external panel. Directional concordance was assessed independently of external statistical significance.
Phenotype	Contrast	Discovery significant	External significant	Measured externally	Same direction	Opposite direction	Not measured	Percent concordant
Steatosis	Grade 1 vs Grades 2-3	12	0	2	2	0	10	100
Inflammation	Grade 1 vs Grades 2-3	4	6	1	0	1	3	0
Fibrosis	Stage 1 vs Stages 2–4	0	0	0	0	0	0	NA

### Sheet: Table S20
Table S20. Feature-level EPoS serum (ST001711) metabolomics validation. Complete feature-level comparison of discovery-stage serum metabolite associations with the corresponding EPoS serum metabolomics measurements. The table identifies matched and unmatched discovery-significant metabolites and provides discovery and external effect estimates, significance measures, and direction of association for matched features.
Phenotype	Feature	External feature	Discovery logFC	Discovery FDR	Discovery Direction	External logFC	External FDR	External Direction	Measured externally	Direction concordant
Inflammation	Leucine/isoleucine	Isoleucine	0.521893	0.0158494	Up	-0.0142467	0.966348	Down	TRUE	FALSE
Inflammation	UNKNOWN_13		0.396527	0.0318492	Up				FALSE
Inflammation	UNKNOWN_177		0.488993	0.0158494	Up				FALSE
Inflammation	UNKNOWN_21		0.428398	0.0318492	Up				FALSE
Steatosis	Aminobutyric acid		0.384001	0.0781988	Up				FALSE
Steatosis	Glutamic acid	Glutamic Acid	0.477516	0.0119038	Up	0.122313	0.612064	Up	TRUE	TRUE
Steatosis	HDCA		0.425068	0.0781988	Up				FALSE
Steatosis	Leucine/isoleucine	Isoleucine	0.503951	0.0248739	Up	0.0840737	0.876594	Up	TRUE	TRUE
Steatosis	QUINATE		-0.538593	0.0248739	Down				FALSE
Steatosis	TRANS-3-hydroxycinnamic acid sulfate		-0.463332	0.0718841	Down				FALSE
Steatosis	TRYPTOPHAN		0.427845	0.0781988	Up				FALSE
Steatosis	UNKNOWN_177		0.561291	0.0060294	Up				FALSE
Steatosis	UNKNOWN_21		0.401925	0.0781988	Up				FALSE
Steatosis	UNKNOWN_3		0.414653	0.0781988	Up				FALSE
Steatosis	UNKNOWN_315		-0.401302	0.0781988	Down				FALSE
Steatosis	3-methyl-2-oxovalerate		0.373865	0.0419977	Up				FALSE
